# Polygenic scores capture genetic modification of the adiposity-cardiometabolic risk factor relationship

**DOI:** 10.1101/2025.04.09.25324066

**Authors:** Kenneth E. Westerman, Julie E. Gervis, Luke J. O’Connor, Miriam S. Udler, Alisa K. Manning

## Abstract

Optimal use of genetics for precision medicine requires polygenic scores (PGS) that predict not just risk of disease, but also response to pharmaceutical or lifestyle interventions. These are detectable in observational datasets as PGS-by-exposure (PGS×E) interactions. Existing literature suggests that PGS based on interactions (iPGS) or variance effects (vPGS) may be more powerful than standard marginal PGS (mPGS) for the detection of PGS×E, but these have yet to be systematically compared. We describe a generalized pipeline for the development and comparison of different PGS types and apply it to detect genetic modification of the relationship between adiposity (measured by body mass index [BMI]) and a broad set of cardiometabolic risk factors (CRFs). Our applied analysis in the UK Biobank cohort identified significant PGS×BMI for at least one PGS type for 16/20 of these CRFs, many of which replicated in the All of Us cohort. Among PGS types, iPGS uncovered interactions with BMI most consistently across CRFs, with the strongest interactions impacting biomarkers of liver function (e.g., alanine aminotransferase [ALT]). Exploring the ALT iPGS more in-depth, we find a substantial effect modification of up to 72% larger BMI-ALT association in the top iPGS decile in All of Us, and further provide evidence that the iPGS prioritizes variants affecting hepatic lipid export. Taken together, our study provides a framework for the development and comparison of PGS×E strategies, quantifies genetic impacts on the adiposity-cardiometabolic risk relationship, and informs efforts to move toward clinically useful response-focused PGS.

## Supplementary tables for "Polygenic scores capture genetic modification of the adiposity-cardiometabolic risk factor relationship"

### Sheet: Table of contents
Supp. Table S1: UKB population description
Supp. Table S2: UKB biomarker metadata
Supp. Table S3: UKB PGSxBMI results
Supp. Table S4: UKB LDSC results
Supp. Table S5: AoU population
Supp. Table S6: AoU biomarker metadata
Supp. Table S7: AoU PGSxBMI results
Supp. Table S8: AoU vs. UKB results
Supp. Table S9: ALT iPGS variant annotation
Supp. Table S10: MAGMA gene set enrichment of ALT GWAS and iGWAS summary statistics

### Sheet: UKB population
subset	Training set	Validation set	Testing set
N	253536	36220	72439
Sex, % female	55.9	55.7	55.9
Age, years	56.0 (8.1)	56.0 (8.1)	56.0 (8.1)
BMI, kg/m^2	27.1 (4.5)	27.1 (4.5)	27.1 (4.5)

### Sheet: UKB biomarker metadata
Cardiometabolic risk factor	Units	UKB Field	Log-transformed
hsCRP	mg/L	30710	Yes
HbA1c	mmol/mol	30750	No
LDL-C	mmol/L	30780	No
TG	mmol/L	30870	Yes
ALT	U/L	30620	Yes
GGT	U/L	30730	Yes
HDL-C	mmol/L	30760	No
Albumin	g/L	30600	No
LipA	nmol/L	30790	Yes
Vitamin D	nmol/L	30890	No
ApoA	g/L	30630	No
ApoB	g/L	30640	No
AST	U/L	30650	Yes
Cholesterol	mmol/L	30690	No
Creatinine	umol/L	30700	No
cystatin C	mg/L	30720	Yes
Bilirubin-Direct	umol/L	30660	Yes
Glucose	mmol/L	30740	No
SHBG	nmol/L	30830	No
Bilirubin-Total	umol/L	30840	Yes

### Sheet: UKB PGS results
Biomarker	PGS Type	Optimal threshold	PGSxBMI estimate	Z-statistic	P-interaction
ggt_log	vpgs	Pt_0.05	0.10412409633727635	19.55897045447827	5.3e-85
ast_log	ipgs	Pt_5e-08	0.0496525	15.189517306402907	4.85e-52
hba1c	mpgs	Pt_0.05	0.041394	15.168551850871951	6.68e-52
ast_log	vpgs	Pt_5e-08	0.047065159400895853	14.357183204941522	1.09e-46
bilirubin_dir_log	ipgs	Pt_5e-08	0.0434269	13.842612366334663	1.6e-43
alt_log	ipgs	Pt_5e-08	0.0384263	12.51066295211953	7.02e-36
shbg	mpgs	Pt_0.0005	-0.033736	-11.624	3.3e-31
hdl	ipgs	Pt_5e-08	0.0342113	11.543523475699622	8.43e-31
bilirubin_dir_log	mpgs	Pt_5e-08	-0.0351305	-10.7573	5.73e-27
shbg	ipgs	Pt_5e-07	0.0308167	10.250124717302993	1.23e-24
hdl	mpgs	Pt_0.05	-0.0306193	-9.95154	2.56e-23
bilirubin_tot_log	ipgs	Pt_5e-08	0.028921597337575218	9.746589234780455	1.96e-22
hscrp_log	ipgs	Pt_5e-07	0.028667854170718546	9.293008929557121	1.53e-20
chol_statinadj	ipgs	Pt_5e-08	0.028190342554271025	8.629455163860312	6.27e-18
alt_log	mpgs	Pt_5e-05	0.0256644	8.538482940613262	1.38e-17
apoB_statinadj	ipgs	Pt_5e-07	0.0253971	7.828355593020248	5e-15
hscrp_log	vpgs	Pt_5e-07	0.023099283470759995	7.590595166350855	3.22e-14
tg_log	mpgs	Pt_5e-08	0.022345905481055875	7.477244064059417	7.66e-14
bilirubin_tot_log	mpgs	Pt_5e-08	-0.0194425	-6.76655	1.33e-11
apoB_statinadj	mpgs	Pt_5e-07	0.0189443	6.204022463741104	5.53e-10
apoA	ipgs	Pt_5e-07	0.016916224692341778	5.317012383134282	1.06e-07
chol_statinadj	vpgs	Pt_5e-08	0.0170969	5.271502868006133	1.36e-07
tg_log	vpgs	Pt_5e-08	0.0156691	5.122572682520794	3.02e-07
vitD	mpgs	Pt_5e-08	-0.0160368	-4.84878	1.24e-06
ast_log	mpgs	Pt_5e-05	0.014776613208472626	4.647473794428994	3.37e-06
hscrp_log	mpgs	Pt_0.005	-0.0142809	-4.44985	8.6e-06
ldl_statinadj	ipgs	Pt_5e-08	0.012940537236225996	3.932965498760345	8.4e-05
creatinine	mpgs	Pt_5e-08	0.0095546	3.5866207299416852	0.000335
apoA	mpgs	Pt_0.05	-0.0110925	-3.40899	0.000652
chol_statinadj	mpgs	Pt_5e-06	0.00961839	3.1452904021589396	0.00166
ggt_log	ipgs	Pt_5e-07	0.00856284	2.7649926629746093	0.00569
glu	mpgs	Pt_0.005	0.00899881	2.5674502476118106	0.0102
creatinine	ipgs	Pt_0.05	0.00705841	2.5240150721406396	0.0116
cysC_log	mpgs	Pt_0.005	0.00668159	2.380445015141375	0.0173
cysC_log	vpgs	Pt_0.0005	-0.00847175	-2.31581	0.0206
cysC_log	ipgs	Pt_5e-05	0.00704146	2.3086381642481957	0.021
tg_log	ipgs	Pt_5e-05	0.0069519	2.2496906776965413	0.0245
ldl_statinadj	mpgs	Pt_5e-06	0.00668236	2.195983356147287	0.0281
ldl_statinadj	vpgs	Pt_5e-05	0.00692994	2.1105060345246778	0.0348
ggt_log	mpgs	Pt_0.05	0.00605526	2.009114200062615	0.0445
vitD	vpgs	Pt_0.05	-0.0065629	-1.94616	0.0516
alb	ipgs	Pt_0.0005	0.00682118	1.9399534708373427	0.0524
shbg	vpgs	Pt_0.0005	0.012066568907975115	1.9129134881399534	0.0558
lipA_log	mpgs	Pt_0.05	-0.00650504	-1.72659	0.0842
bilirubin_dir_log	vpgs	Pt_0.0005	-0.00563748	-1.45997	0.144
alb	mpgs	Pt_5e-05	0.0047785	1.395365328102463	0.163
glu	vpgs	Pt_0.005	0.015831136927901213	1.3776968806333074	0.168
lipA_log	vpgs	Pt_0.0005	0.00412771	1.0923056191022766	0.275
creatinine	vpgs	Pt_5e-05	-0.00307117	-0.909221	0.363
hba1c	vpgs	Pt_0.05	0.00461968	0.9026399285725782	0.367
lipA_log	ipgs	Pt_5e-05	-0.00321664	-0.83101	0.406
apoA	vpgs	Pt_0.05	-0.00739123	-0.660372	0.509
vitD	ipgs	Pt_0.05	0.00193878	0.5686904622639313	0.57
glu	ipgs	Pt_5e-06	-0.00183452	-0.521614	0.602
hba1c	ipgs	Pt_5e-05	0.00122343	0.3852314756181133	0.7
bilirubin_tot_log	vpgs	Pt_0.0005	0.000964729	0.29432393930173817	0.769
hdl	vpgs	Pt_0.05	0.00159731	0.17202351668072646	0.863
alt_log	vpgs	Pt_5e-08	4.497347521891533e-4	0.14740531957211042	0.883
apoB_statinadj	vpgs	Pt_5e-08	-0.000410156	-0.125177	0.9
alb	vpgs	Pt_0.05	-2.95332e-05	-0.00829541	0.993

### Sheet: UKB LDSC results
CRF	rho_g	P-value
alt_log	0.51	5.7e-14
ggt_log	0.5	8.5e-8
hba1c	0.44	1.5e-6
tg_log	0.37	4.5e-6
ast_log	0.33	3.1e-5
creatinine	0.41	2e-4
shbg	-0.25	2e-4
hdl	-0.39	5e-4
vitD	-0.44	0.029
chol_statinadj	0.26	0.077
alb	0.19	0.08
apoB_statinadj	0.13	0.23
ldl_statinadj	0.11	0.27
bilirubin_tot_log	-0.06	0.6
hscrp_log	-0.09	0.63
apoA	-0.06	0.73
bilirubin_dir_log	-0.05	0.76
lipA_log	NA	NA
cysC_log	NA	NA
glu	NA	NA

### Sheet: AoU population
N	90386
Sex, % female	Female (59258; 65.6%), Male (29343; 32.5%), No answer (819; 0.9%), Other (966; 1.1%)
Age, years	54.3 (16.3)
Genetically predicted ancestry	AFR (17361; 19.2%), AMR (13330; 14.7%), EAS (1912; 2.1%), EUR (56237; 62.2%), MID (379; 0.4%), SAS (1167; 1.3%)
BMI, kg/m^2	29.7 (7.2)

### Sheet: AoU biomarker metadata
Biomarker	Concept names	Valid units
alb	Albumin [Mass/volume] in Serum or Plasma; Albumin [Mass/volume] in Serum or Plasma by Electrophoresis	gram per liter
alt	Alanine aminotransferase [Enzymatic activity/volume] in Serum or Plasma	unit per liter; No matching concept; U/L; IU/L; u/L
apoA	Apolipoprotein A-I [Mass/volume] in Serum or Plasma	milligram per deciliter; mg/dL
apoB	Apolipoprotein B [Mass/volume] in Serum or Plasma	milligram per deciliter; mg/dL
ast	Aspartate aminotransferase [Enzymatic activity/volume] in Serum or Plasma	unit per liter; No matching concept; U/L; IU/L; u/L
bilirubin_dir	Bilirubin.direct [Mass/volume] in Serum or Plasma	milligram per deciliter; mg/dL
bilirubin_tot	Bilirubin.total [Mass/volume] in Serum or Plasma	milligram per deciliter; mg/dL
chol	Cholesterol [Mass/volume] in Serum or Plasma	milligram per deciliter; mg/dL
creatinine	Creatinine [Mass/volume] in Serum or Plasma	milligram per deciliter; mg/dL
cysC	Cystatin C [Mass/volume] in Serum or Plasma	milligram per liter; mg/L
ggt	Gamma glutamyl transferase [Enzymatic activity/volume] in Serum or Plasma	unit per liter; No matching concept; U/L; IU/L; u/L
glu	Glucose [Mass/volume] in Serum or Plasma	milligram per deciliter; mg/dL
hba1c	Hemoglobin A1c/Hemoglobin.total in Blood; Hemoglobin A1c/Hemoglobin.total in Blood by HPLC	% of total; Percent; Percentage unit; percent; percent hemoglobin; percent hemoglobin A1c
hdl	Cholesterol in HDL [Mass/volume] in Serum or Plasma; Cholesterol in HDL [Mass/volume] in Serum or Plasma by Electrophoresis	milligram per deciliter; mg/dL
hscrp	C reactive protein [Mass/volume] in Serum or Plasma; C reactive protein [Mass/volume] in Serum or Plasma by High sensitivity method	milligram per deciliter; mg/dL
ldl	Cholesterol in LDL [Mass/volume] in Serum or Plasma by calculation; Cholesterol in LDL [Mass/volume] in Serum or Plasma by Direct assay; Cholesterol in LDL [Mass/volume] in Serum or Plasma by Electrophoresis	milligram per deciliter; mg/dL
lipA	Lipoprotein a [Mass/volume] in Serum or Plasma	milligram per deciliter; mg/dL
shbg	Sex hormone binding globulin [Moles/volume] in Serum or Plasma	nanomole per liter; nmol/L
tg	Triglyceride [Mass/volume] in Serum or Plasma	milligram per deciliter; mg/dL
vitD	25-hydroxyvitamin D3 [Mass/volume] in Serum or Plasma; Cholecalciferol (Vit D3) [Mass/volume] in Serum or Plasma	nanogram per milliliter

### Sheet: AoU PGS results
Biomarker	PGS Type	# variants (UKB score)	# variants (AoU calculation)	PGSxBMI estimate	Z-statistic	P-interaction	N
hscrp_log	mpgs	15462	4820	0.012513301236983779	1.4337951283107735	0.152	11278
hscrp_log	ipgs	22	21	0.00745358	0.8401702780486717	0.401	11278
hscrp_log	vpgs	57	54	-0.0112649	-1.28655	0.198	11278
hba1c	mpgs	7145	4790	-0.00408189	-0.993615	0.32	47119
hba1c	ipgs	1	1	0.00588871	1.3319994819973413	0.183	47119
hba1c	vpgs	21396	4884	-0.00741194	-1.92945	0.0537	47119
ldl	mpgs	2281	2198	-0.00279494	-0.655826	0.512	53241
ldl	ipgs	29	27	0.00388362	0.8991955112176976	0.369	53241
ldl	vpgs	413	405	-0.00663757	-1.5776	0.115	53241
tg_log	mpgs	1242	1193	0.00773174	2.0700158672903766	0.0385	62937
tg_log	ipgs	8	8	0.012617871232534175	3.2983368024346253	0.000973	62937
tg_log	vpgs	115	112	0.00237543	0.6407669969801632	0.522	62937
alt_log	mpgs	331	318	0.0284988	7.418297121423012	1.2e-13	62634
alt_log	ipgs	11	11	0.034682596709038234	8.911404559849245	5.17e-19	62634
alt_log	vpgs	40	40	0.041538976971006114	10.75239796094401	6.1e-27	62634
ggt_log	mpgs	6753	4822	0.016165772841122594	1.2426912753093078	0.214	5523
ggt_log	ipgs	3	3	0.00594918	0.4601577400361846	0.645	5523
ggt_log	vpgs	148	145	0.00661956	0.5209882493748648	0.602	5523
hdl	mpgs	69295	4815	-0.033466	-9.65952	4.64e-22	62350
hdl	ipgs	5	5	0.036432291042088005	10.451218803040774	1.52e-25	62350
hdl	vpgs	536	530	-0.0294147	-8.49383	2.04e-17	62350
alb	mpgs	875	841	0.00196296	0.49940209880442016	0.617	60512
alb	ipgs	53784	4841	0.00158483	0.4075500277045245	0.684	60512
alb	vpgs	1291	1253	6.032302358088597e-4	0.15619205931222935	0.876	60512
lipA_log	mpgs	568	564	0.0509464	0.9417084499953332	0.347	383
lipA_log	ipgs	7103	4854	-0.0153086	-0.217116	0.828	383
lipA_log	vpgs	1850	1812	-0.00755882	-0.108612	0.914	383
vitD	mpgs	301	289	-0.00749027	-1.40602	0.16	27549
vitD	ipgs	2	2	0.0144625	2.777265657725935	0.00549	27549
vitD	vpgs	12332	4848	-0.00752854	-1.44713	0.148	27549
apoA	mpgs	15064	4816	-0.00906481	-0.159539	0.873	346
apoA	ipgs	8	8	-0.0171467	-0.253621	0.8	346
apoA	vpgs	208	200	0.00645056	0.10623482477006595	0.915	346
apoB	mpgs	1678	1615	0.16304207004026097	3.277614625347706	0.00114	437
apoB	ipgs	10	10	0.1238505351178492	2.1483396887468826	0.0323	437
apoB	vpgs	11830	4858	-0.0320786	-0.511789	0.609	437
ast_log	mpgs	64536	4815	0.012450375580012994	3.365581977269612	0.000764	69777
ast_log	ipgs	11	11	0.0443714	11.656198574702573	2.28e-31	69777
ast_log	vpgs	15	15	0.042885	11.23129271847971	3.03e-29	69777
chol	mpgs	1647	1588	0.00377768	1.0008839267876686	0.317	63304
chol	ipgs	12	12	0.0233108	5.9586227526384565	2.56e-09	63304
chol	vpgs	76234	4882	-8.11279e-05	-0.0217585	0.983	63304
creatinine	mpgs	618	588	0.00211557	0.701753	0.483	76321
creatinine	ipgs	13974	4844	0.00147331	0.4940811226920035	0.621	76321
creatinine	vpgs	173	170	9.758070500080726e-4	0.332363	0.74	76321
cysC_log	mpgs	992	958	-0.0163877	-0.356338	0.722	573
cysC_log	ipgs	13624	4857	-0.00523089	-0.115532	0.908	573
cysC_log	vpgs	11259	4868	0.0495134	1.102564674809455	0.271	573
bilirubin_dir_log	mpgs	269	254	-0.00693411	-1.1122	0.266	26342
bilirubin_dir_log	ipgs	13	13	0.00841411	1.39979	0.162	26342
bilirubin_dir_log	vpgs	168	161	-0.00715423	-1.16126	0.246	26342
bilirubin_tot_log	mpgs	379	355	-0.0159461	-4.48841	7.19e-06	67624
bilirubin_tot_log	ipgs	5	5	0.035799963885690074	10.349291516093615	4.4e-25	67624
bilirubin_tot_log	vpgs	357	345	-0.0132291	-3.75457	0.000174	67624
glu	mpgs	1896	1833	0.00931455	2.6704509433992296	0.00758	75604
glu	ipgs	13536	4883	0.0087038	2.5140225302220136	0.0119	75604
glu	vpgs	46	45	-0.00155558	-0.472762	0.636	75604
shbg	mpgs	5461	4810	-0.047375	-2.49477	0.0127	2211
shbg	ipgs	15	15	0.011186321100973574	0.587028	0.557	2211
shbg	vpgs	85	82	-0.030575	-1.73962	0.0821	2211

### Sheet: AoU vs UKB
Biomarker	PGS Type	PT_threshold	UKB estimate	UKB P	AoU estimate	AoU P	AoU N
alt_log	vpgs	Pt_5e-07	0.0490274	5.75e-47	0.041538976971006114	6.1e-27	62634
alt_log	ipgs	Pt_5e-08	0.0472265	2.92e-43	0.034682596709038234	5.17e-19	62634
ast_log	ipgs	Pt_1e-07	0.0484629	2.74e-40	0.0443714	2.28e-31	69777
ast_log	vpgs	Pt_5e-08	0.0465427	5.03e-37	0.042885	3.03e-29	69777
shbg	mpgs	Pt_0.001	-0.0354089	2.35e-28	-0.047375	0.0127	2211
bilirubin_dir_log	ipgs	Pt_1e-06	0.0346984	2.42e-22	0.00841411	0.162	26342
shbg	ipgs	Pt_5e-07	0.0317227	2.57e-21	0.011186321100973574	0.557	2211
hdl	ipgs	Pt_5e-08	0.0308709	1.43e-20	0.036432291042088005	1.52e-25	62350
shbg	vpgs	Pt_1e-06	-0.0306575	2.79e-20	-0.030575	0.0821	2211
hdl	mpgs	Pt_0.05	-0.0304749	3.15e-19	-0.033466	4.64e-22	62350
alt_log	mpgs	Pt_1e-07	0.0296527	2.18e-18	0.0284988	1.2e-13	62634
hscrp_log	ipgs	Pt_5e-06	0.029516905341390953	3.57e-18	0.00745358	0.401	11278
bilirubin_dir_log	vpgs	Pt_5e-08	-0.0296962	1.45e-16	-0.00715423	0.246	26342
bilirubin_dir_log	mpgs	Pt_5e-08	-0.0293214	6.15e-16	-0.00693411	0.266	26342
hdl	vpgs	Pt_0.0001	-0.0269281	1.91e-15	-0.0294147	2.04e-17	62350
apoB	ipgs	Pt_5e-07	0.027331725250644128	4.2e-14	0.1238505351178492	0.0323	437
chol	ipgs	Pt_5e-07	0.027519699834774095	4.41e-14	0.0233108	2.56e-09	63304
tg_log	mpgs	Pt_5e-06	0.0237429	2.33e-12	0.00773174	0.0385	62937
bilirubin_tot_log	ipgs	Pt_5e-08	0.023627447235654263	3.14e-12	0.035799963885690074	4.4e-25	67624
hscrp_log	vpgs	Pt_5e-06	0.0224892	2.28e-11	-0.0112649	0.198	11278
apoB	mpgs	Pt_1e-05	0.021504923725255472	1.59e-10	0.16304207004026097	0.00114	437
apoA	ipgs	Pt_5e-07	0.0226474	3.41e-10	-0.0171467	0.8	346
bilirubin_tot_log	vpgs	Pt_5e-05	-0.0200681	3.9e-10	-0.0132291	0.000174	67624
bilirubin_tot_log	mpgs	Pt_5e-08	-0.0178191	2.72e-08	-0.0159461	7.19e-06	67624
apoA	mpgs	Pt_0.005	-0.018449	1.54e-07	-0.00906481	0.873	346
ldl	ipgs	Pt_1e-05	0.017458755370783136	1.77e-06	0.00388362	0.369	53241
vitD	mpgs	Pt_5e-07	-0.0175374	2e-06	-0.00749027	0.16	27549
tg_log	vpgs	Pt_1e-05	0.016076616271361446	3.23e-06	0.00237543	0.522	62937
vitD	vpgs	Pt_0.005	-0.0182282	4.94e-06	-0.00752854	0.148	27549
ast_log	mpgs	Pt_0.05	0.016106825384384543	7.65e-06	0.012450375580012994	0.000764	69777
vitD	ipgs	Pt_5e-08	0.015318394124221552	4.26e-05	0.0144625	0.00549	27549
apoA	vpgs	Pt_5e-05	-0.014383	4.67e-05	0.00645056	0.915	346
hba1c	mpgs	Pt_0.001	0.013273015448633952	0.000109	-0.00408189	0.32	47119
creatinine	ipgs	Pt_0.01	0.012392043190478715	0.000125	0.00147331	0.621	76321
hscrp_log	mpgs	Pt_0.005	-0.0128726	0.000182	0.012513301236983779	0.152	11278
cysC_log	ipgs	Pt_0.01	0.010905934565856822	0.00088	-0.00523089	0.908	573
tg_log	ipgs	Pt_1e-06	0.010955121625989491	0.00183	0.012617871232534175	0.000973	62937
creatinine	mpgs	Pt_5e-08	0.00835642	0.00469	0.00211557	0.483	76321
ggt_log	ipgs	Pt_5e-08	0.00938577	0.00649	0.00594918	0.645	5523
ggt_log	mpgs	Pt_0.001	0.00845411	0.0106	0.016165772841122594	0.214	5523
glu	ipgs	Pt_0.01	0.010145809205415794	0.0112	0.0087038	0.0119	75604
chol	mpgs	Pt_5e-06	0.00795364	0.0211	0.00377768	0.317	63304
hba1c	ipgs	Pt_5e-08	0.00758814	0.0337	0.00588871	0.183	47119
ggt_log	vpgs	Pt_1e-06	0.006894	0.0414	0.00661956	0.602	5523
glu	mpgs	Pt_0.0005	0.00793472	0.0453	0.00931455	0.00758	75604
ldl	mpgs	Pt_5e-05	0.00678881	0.0473	-0.00279494	0.512	53241
glu	vpgs	Pt_1e-05	0.0083785	0.0547	-0.00155558	0.636	75604
alb	mpgs	Pt_1e-05	0.00660946	0.0826	0.00196296	0.617	60512
hba1c	vpgs	Pt_0.01	0.00695257	0.162	-0.00741194	0.0537	47119
lipA_log	mpgs	Pt_0.0001	-0.00408723	0.285	0.0509464	0.347	383
alb	ipgs	Pt_0.05	0.00395479	0.311	0.00158483	0.684	60512
creatinine	vpgs	Pt_5e-05	0.00306413	0.32	9.758070500080726e-4	0.74	76321
cysC_log	mpgs	Pt_5e-07	0.0029006	0.362	-0.0163877	0.722	573
apoB	vpgs	Pt_0.005	-0.00286326	0.442	-0.0320786	0.609	437
lipA_log	ipgs	Pt_0.005	-0.00294683	0.491	-0.0153086	0.828	383
cysC_log	vpgs	Pt_0.005	-0.00218455	0.506	0.0495134	0.271	573
alb	vpgs	Pt_0.0005	-0.00253718	0.509	6.032302358088597e-4	0.876	60512
lipA_log	vpgs	Pt_0.0005	-0.00252584	0.543	-0.00755882	0.914	383
chol	vpgs	Pt_0.05	0.00219559	0.551	-8.11279e-05	0.983	63304
ldl	vpgs	Pt_0.0001	-0.000865604	0.815	-0.00663757	0.115	53241

### Sheet: ALT iPGS annotation
SNP	CHR	POS	EA	NEA	beta	P	Gene	Genic location
rs10414043	19	44912456	A	G	-0.002364	5.52651e-9	APOE;APOC1	intergenic
rs11735092	4	87305079	C	T	-0.00181051	8.57641e-11	HSD17B13	UTR3
rs12484530	22	44014113	A	G	0.00379648	8.437e-14	PARVB	intronic
rs139052	22	43931132	A	C	0.00255506	6.39361e-16	PNPLA3	intronic
rs16991199	22	43949005	G	T	0.00523493	1.10656e-8	PNPLA3;SAMM50	intergenic
rs17036160	3	12288284	T	C	-0.00258326	1.00673e-9	PPARG	intronic
rs17217098	19	19591575	A	G	0.0032791	8.11901e-9	PBX4	intronic
rs2642438	1	220796686	G	A	0.00174391	5.78681e-9	MTARC1	exonic
rs2954021	8	125469835	G	A	-0.00175974	1.26925e-10	TRIB1;LINC00861	intergenic
rs58542926	19	19268740	T	C	0.00369948	8.91387e-12	TM6SF2	exonic
rs738408	22	43928850	T	C	0.00655279	3.2546299999999997e-78	PNPLA3	exonic

### Sheet: ALT MAGMA results
GWAS type	Reactome gene set	BETA	SE	P	# genes
GWAS	RHO_GTPASE_CYCLE	0.22212	0.048711	2.577e-6	422
iGWAS	PLASMA_LIPOPROTEIN_ASSEMBLY	0.9119	0.20055	2.7403e-6	19
GWAS	ATORVASTATIN_ADME	1.2802	0.3392	8.0609e-5	9
GWAS	SIGNALING_BY_RHO_GTPASES_MIRO_GTPASES_AND_RHOBTB3	0.14529	0.038708	8.7451e-5	677
GWAS	RHOU_GTPASE_CYCLE	0.50939	0.15817	6.4084e-4	36
iGWAS	CHYLOMICRON_ASSEMBLY	0.74055	0.2409	0.0010573	10
GWAS	REGULATION_OF_LIPID_METABOLISM_BY_PPARALPHA	0.26526	0.087338	0.0011961	115
iGWAS	ACYL_CHAIN_REMODELING_OF_DAG_AND_TAG	1.0689	0.35302	0.0012332	5
iGWAS	PLASMA_LIPOPROTEIN_ASSEMBLY_REMODELING_AND_CLEARANCE	0.27431	0.091422	0.0013497	74
GWAS	RAC1_GTPASE_CYCLE	0.23777	0.079772	0.0014403	171
iGWAS	REGULATION_OF_TP53_ACTIVITY	0.18379	0.062594	0.0016637	155
GWAS	CELLULAR_SENESCENCE	0.22373	0.076432	0.0017126	187
iGWAS	CHYLOMICRON_REMODELING	0.72178	0.24832	0.0018287	10
GWAS	RND2_GTPASE_CYCLE	0.43854	0.15607	0.0024803	42
GWAS	FORMATION_OF_SENESCENCE_ASSOCIATED_HETEROCHROMATIN_FOCI_SAHF	0.55822	0.19955	0.0025785	17
iGWAS	STAT3_NUCLEAR_EVENTS_DOWNSTREAM_OF_ALK_SIGNALING	0.8356	0.29917	0.0026133	10
GWAS	RHOV_GTPASE_CYCLE	0.47248	0.17012	0.0027432	36
iGWAS	CHYLOMICRON_CLEARANCE	1.1092	0.40016	0.0027892	5
GWAS	CHYLOMICRON_CLEARANCE	1.3212	0.48105	0.0030158	5
GWAS	PLASMA_LIPOPROTEIN_CLEARANCE	0.41441	0.15148	0.0031147	37
GWAS	RNA_POLYMERASE_II_TRANSCRIPTION	0.077637	0.028593	0.0033145	1320
GWAS	ACTIVATION_OF_PUMA_AND_TRANSLOCATION_TO_MITOCHONDRIA	0.87002	0.32125	0.0033856	9
GWAS	TP53_REGULATES_TRANSCRIPTION_OF_CELL_DEATH_GENES	0.42523	0.15804	0.0035691	43
iGWAS	PLASMA_LIPOPROTEIN_REMODELING	0.358	0.13352	0.0036716	33
GWAS	ONCOGENIC_MAPK_SIGNALING	0.29949	0.11288	0.0039898	79
GWAS	RUNX3_REGULATES_CDKN1A_TRANSCRIPTION	0.93626	0.35345	0.0040413	7
GWAS	ACTIVATION_OF_NOXA_AND_TRANSLOCATION_TO_MITOCHONDRIA	1.1552	0.43633	0.0040585	5
iGWAS	INTERLEUKIN_36_PATHWAY	1.2954	0.49501	0.004441	7
GWAS	RND1_GTPASE_CYCLE	0.40484	0.15597	0.0047249	41
GWAS	TRAIL_SIGNALING	1.0821	0.41704	0.0047362	8
GWAS	RHOD_GTPASE_CYCLE	0.37344	0.14428	0.0048258	49
GWAS	NUCLEAR_RECEPTOR_TRANSCRIPTION_PATHWAY	0.36446	0.14367	0.0055968	51
GWAS	CELLULAR_RESPONSES_TO_STIMULI	0.087543	0.034611	0.0057189	789
iGWAS	UNFOLDED_PROTEIN_RESPONSE_UPR	0.18956	0.077157	0.0070155	89
GWAS	EPH_EPHRIN_SIGNALING	0.25919	0.10588	0.0071868	90
iGWAS	UPTAKE_AND_ACTIONS_OF_BACTERIAL_TOXINS	0.34302	0.14142	0.007646	29
iGWAS	MTOR_SIGNALLING	0.30499	0.12582	0.00768	40
iGWAS	SPHINGOLIPID_DE_NOVO_BIOSYNTHESIS	0.32615	0.13459	0.0076971	37
GWAS	MITOCHONDRIAL_BIOGENESIS	0.24396	0.10071	0.0077158	89
GWAS	SIGNALING_BY_BRAF_AND_RAF1_FUSIONS	0.29987	0.12419	0.0078802	63
GWAS	CDC42_GTPASE_CYCLE	0.21079	0.087365	0.0079211	143
GWAS	TP53_REGULATES_TRANSCRIPTION_OF_DEATH_RECEPTORS_AND_LIGANDS	0.7701	0.32018	0.0080877	12
iGWAS	BBSOME_MEDIATED_CARGO_TARGETING_TO_CILIUM	0.41032	0.17083	0.0081593	23
iGWAS	SIGNAL_TRANSDUCTION_BY_L1	0.4392	0.18431	0.0085919	20
iGWAS	SYNTHESIS_OF_EPOXY_EET_AND_DIHYDROXYEICOSATRIENOIC_ACIDS_DHET	0.65774	0.27796	0.0089896	8
iGWAS	INTERLEUKIN_4_AND_INTERLEUKIN_13_SIGNALING	0.20286	0.085885	0.0090954	103
GWAS	ABERRANT_REGULATION_OF_MITOTIC_G1_S_TRANSITION_IN_CANCER_DUE_TO_RB1_DEFECTS	0.52089	0.22057	0.009106	17
GWAS	MET_RECEPTOR_ACTIVATION	1.0407	0.44122	0.0091758	6
iGWAS	NR1H2_AND_NR1H3_MEDIATED_SIGNALING	0.27674	0.11758	0.0093028	46
iGWAS	HDR_THROUGH_HOMOLOGOUS_RECOMBINATION_HRR	0.2352	0.10008	0.0093911	68
iGWAS	VLDL_ASSEMBLY	0.84755	0.36157	0.0095427	5
GWAS	TP53_REGULATES_TRANSCRIPTION_OF_GENES_INVOLVED_IN_CYTOCHROME_C_RELEASE	0.49781	0.21487	0.010263	20
iGWAS	IRS_ACTIVATION	0.9951	0.43233	0.010682	5
iGWAS	MISCELLANEOUS_TRANSPORT_AND_BINDING_EVENTS	0.3958	0.17222	0.01078	22
iGWAS	HDL_ASSEMBLY	0.69807	0.30564	0.011192	8
iGWAS	TRANSCRIPTIONAL_REGULATION_BY_TP53	0.095527	0.041837	0.011213	347
GWAS	APOBEC3G_MEDIATED_RESISTANCE_TO_HIV_1_INFECTION	0.9239	0.40574	0.011397	5
GWAS	REGULATION_OF_TP53_ACTIVITY_THROUGH_METHYLATION	0.513	0.2253	0.011401	19
iGWAS	TGF_BETA_RECEPTOR_SIGNALING_IN_EMT_EPITHELIAL_TO_MESENCHYMAL_TRANSITION	0.49742	0.21847	0.011405	16
GWAS	ABC_TRANSPORTERS_IN_LIPID_HOMEOSTASIS	0.53671	0.23678	0.011711	17
GWAS	RND3_GTPASE_CYCLE	0.37346	0.16511	0.011859	41
GWAS	TP53_REGULATES_TRANSCRIPTION_OF_GENES_INVOLVED_IN_G1_CELL_CYCLE_ARREST	0.50622	0.22389	0.011887	14
GWAS	REGULATION_OF_TP53_ACTIVITY_THROUGH_ASSOCIATION_WITH_CO_FACTORS	0.5465	0.24263	0.012156	14
GWAS	ACTIVATION_OF_BH3_ONLY_PROTEINS	0.39303	0.17524	0.01246	30
iGWAS	GLUCAGON_SIGNALING_IN_METABOLIC_REGULATION	0.32699	0.14618	0.01265	33
GWAS	NON_INTEGRIN_MEMBRANE_ECM_INTERACTIONS	0.31551	0.14116	0.012713	55
GWAS	UPTAKE_AND_FUNCTION_OF_ANTHRAX_TOXINS	0.73506	0.33072	0.013128	11
iGWAS	CLASS_B_2_SECRETIN_FAMILY_RECEPTORS	0.18641	0.084119	0.013351	94
GWAS	PREDNISONE_ADME	0.64368	0.29205	0.013768	9
iGWAS	SIGNAL_ATTENUATION	0.67656	0.30717	0.013819	10
iGWAS	SUMOYLATION_OF_INTRACELLULAR_RECEPTORS	0.3277	0.1489	0.013881	28
iGWAS	PROCESSIVE_SYNTHESIS_ON_THE_LAGGING_STRAND	0.42146	0.19179	0.013998	13
iGWAS	TRIGLYCERIDE_METABOLISM	0.32344	0.14751	0.014171	35
iGWAS	PLATELET_ACTIVATION_SIGNALING_AND_AGGREGATION	0.11178	0.05142	0.014861	251
iGWAS	REGULATION_OF_TP53_ACTIVITY_THROUGH_PHOSPHORYLATION	0.17893	0.082505	0.01506	88
iGWAS	RUNX1_REGULATES_ESTROGEN_RECEPTOR_MEDIATED_TRANSCRIPTION	0.81153	0.37437	0.015097	6
GWAS	DNA_DOUBLE_STRAND_BREAK_RESPONSE	0.24964	0.11587	0.015612	74
GWAS	LDL_CLEARANCE	0.50308	0.23529	0.016261	19
iGWAS	INTERLEUKIN_23_SIGNALING	0.70245	0.32917	0.016429	9
GWAS	PRE_NOTCH_PROCESSING_IN_THE_ENDOPLASMIC_RETICULUM	1.0025	0.47035	0.016532	6
GWAS	ACTIVATION_OF_RAC1_DOWNSTREAM_OF_NMDARS	0.78478	0.36953	0.016854	7
GWAS	SIGNALING_BY_MODERATE_KINASE_ACTIVITY_BRAF_MUTANTS	0.30458	0.14347	0.016882	43
iGWAS	NR1H2_NR1H3_REGULATE_GENE_EXPRESSION_LINKED_TO_GLUCONEOGENESIS	0.80176	0.37863	0.017115	5
iGWAS	NEUROTOXICITY_OF_CLOSTRIDIUM_TOXINS	0.46536	0.22143	0.0178	10
iGWAS	THYROXINE_BIOSYNTHESIS	0.52974	0.25222	0.017857	10
GWAS	TRANSCRIPTIONAL_ACTIVITY_OF_SMAD2_SMAD3_SMAD4_HETEROTRIMER	0.30312	0.14465	0.018066	49
GWAS	CYP2E1_REACTIONS	0.71438	0.34105	0.018108	11
GWAS	OXIDATIVE_STRESS_INDUCED_SENESCENCE	0.21333	0.10222	0.018455	116
iGWAS	NUCLEOTIDE_BINDING_DOMAIN_LEUCINE_RICH_REPEAT_CONTAINING_RECEPTOR_NLR_SIGNALING_PATHWAYS	0.24672	0.11846	0.018648	52
iGWAS	BINDING_AND_UPTAKE_OF_LIGANDS_BY_SCAVENGER_RECEPTORS	0.25431	0.12232	0.018815	42
GWAS	PHASE_I_FUNCTIONALIZATION_OF_COMPOUNDS	0.22182	0.10727	0.019331	102
GWAS	TRANSCRIPTIONAL_REGULATION_BY_TP53	0.10392	0.050334	0.019486	347
GWAS	XENOBIOTICS	0.47456	0.23026	0.019661	23
iGWAS	ENERGY_DEPENDENT_REGULATION_OF_MTOR_BY_LKB1_AMPK	0.30835	0.14962	0.019665	28
iGWAS	ARACHIDONATE_PRODUCTION_FROM_DAG	0.77874	0.37925	0.020026	5
GWAS	TRANSCRIPTION_OF_E2F_TARGETS_UNDER_NEGATIVE_CONTROL_BY_P107_RBL1_AND_P130_RBL2_IN_COMPLEX_WITH_HDAC1	0.45316	0.22099	0.02016	16
iGWAS	SIGNAL_AMPLIFICATION	0.2911	0.14208	0.020244	33
iGWAS	TNFR1_INDUCED_NF_KAPPA_B_SIGNALING_PATHWAY	0.29632	0.14465	0.020263	30
GWAS	PARACETAMOL_ADME	0.42802	0.2091	0.020339	26
GWAS	LAMININ_INTERACTIONS	0.39617	0.19395	0.02055	28
GWAS	EPHB_MEDIATED_FORWARD_SIGNALING	0.33401	0.16363	0.020623	41
iGWAS	INTERLEUKIN_10_SIGNALING	0.27911	0.13746	0.021161	43
iGWAS	G_ALPHA_S_SIGNALLING_EVENTS	0.14159	0.069935	0.021465	156
GWAS	MITOTIC_G2_G2_M_PHASES	0.13994	0.069202	0.021587	192
GWAS	RHOA_GTPASE_CYCLE	0.17107	0.084727	0.021751	142
GWAS	ANCHORING_FIBRIL_FORMATION	0.57577	0.28777	0.022716	13
GWAS	SEMA4D_MEDIATED_INHIBITION_OF_CELL_ATTACHMENT_AND_MIGRATION	0.79008	0.3958	0.022967	8
iGWAS	L1CAM_INTERACTIONS	0.15765	0.079375	0.023518	110
iGWAS	INFLAMMASOMES	0.36403	0.18373	0.023789	20
iGWAS	SCAVENGING_BY_CLASS_F_RECEPTORS	0.5874	0.29681	0.023915	6
GWAS	ACYL_CHAIN_REMODELING_OF_CL	1.0833	0.54773	0.023986	5
GWAS	RAC3_GTPASE_CYCLE	0.2193	0.11104	0.024147	84
GWAS	GLUCURONIDATION	0.65429	0.33278	0.024649	23
iGWAS	MAPK_FAMILY_SIGNALING_CASCADES	0.092099	0.046978	0.024978	312
GWAS	DISEASES_OF_MITOTIC_CELL_CYCLE	0.28879	0.14809	0.025588	37
GWAS	INTRACELLULAR_SIGNALING_BY_SECOND_MESSENGERS	0.11271	0.057809	0.025611	305
iGWAS	HOMOLOGOUS_DNA_PAIRING_AND_STRAND_EXCHANGE	0.23804	0.12241	0.025921	43
GWAS	INTERLEUKIN_4_AND_INTERLEUKIN_13_SIGNALING	0.20097	0.10339	0.025974	103
iGWAS	REGULATION_OF_MITF_M_DEPENDENT_GENES_INVOLVED_IN_APOPTOSIS	0.37282	0.19219	0.026204	18
iGWAS	SEROTONIN_NEUROTRANSMITTER_RELEASE_CYCLE	0.38416	0.19837	0.026408	17
iGWAS	ACTIVATION_OF_THE_PHOTOTRANSDUCTION_CASCADE	0.35622	0.18407	0.026484	11
GWAS	METABOLISM_OF_LIPIDS	0.070864	0.036732	0.02686	723
GWAS	RHOF_GTPASE_CYCLE	0.32753	0.16996	0.026991	39
GWAS	TRANSCRIPTIONAL_REGULATION_BY_MECP2	0.25654	0.13328	0.027131	57
iGWAS	G_ALPHA_Z_SIGNALLING_EVENTS	0.22768	0.11858	0.027439	48
GWAS	TRANSCRIPTION_OF_E2F_TARGETS_UNDER_NEGATIVE_CONTROL_BY_DREAM_COMPLEX	0.39905	0.20798	0.027519	19
iGWAS	SCAVENGING_BY_CLASS_B_RECEPTORS	0.66664	0.34908	0.028094	6
GWAS	DOWNREGULATION_OF_SMAD2_3_SMAD4_TRANSCRIPTIONAL_ACTIVITY	0.37833	0.19844	0.028298	29
GWAS	REGULATION_OF_GENE_EXPRESSION_IN_EARLY_PANCREATIC_PRECURSOR_CELLS	0.77047	0.40459	0.028443	8
GWAS	NR1H3_NR1H2_REGULATE_GENE_EXPRESSION_LINKED_TO_CHOLESTEROL_TRANSPORT_AND_EFFLUX	0.308	0.16174	0.028446	36
GWAS	POLO_LIKE_KINASE_MEDIATED_EVENTS	0.45349	0.23839	0.028577	16
GWAS	ABACAVIR_TRANSMEMBRANE_TRANSPORT	0.90093	0.47448	0.028806	5
GWAS	INFLAMMASOMES	0.41897	0.22093	0.028963	20
GWAS	BUTYROPHILIN_BTN_FAMILY_INTERACTIONS	0.65859	0.34813	0.029269	12
GWAS	RUNX3_REGULATES_BCL2L11_BIM_TRANSCRIPTION	0.81833	0.43345	0.029526	5
iGWAS	MODULATION_BY_MTB_OF_HOST_IMMUNE_SYSTEM	0.59596	0.31602	0.029669	7
GWAS	DEUBIQUITINATION	0.11535	0.061284	0.029917	263
iGWAS	RND2_GTPASE_CYCLE	0.24626	0.13099	0.030059	42
GWAS	MET_ACTIVATES_RAP1_AND_RAC1	0.5962	0.31732	0.030142	11
iGWAS	GRB7_EVENTS_IN_ERBB2_SIGNALING	0.62329	0.3318	0.030164	5
iGWAS	IRE1ALPHA_ACTIVATES_CHAPERONES	0.1951	0.10421	0.030601	48
iGWAS	NR1H3_NR1H2_REGULATE_GENE_EXPRESSION_LINKED_TO_CHOLESTEROL_TRANSPORT_AND_EFFLUX	0.25212	0.13467	0.030602	36
GWAS	RAC2_GTPASE_CYCLE	0.2078	0.11104	0.030651	81
iGWAS	GLYCEROPHOSPHOLIPID_BIOSYNTHESIS	0.13623	0.072879	0.030804	124
iGWAS	PROCESSIVE_SYNTHESIS_ON_THE_C_STRAND_OF_THE_TELOMERE	0.32688	0.17565	0.031383	19
GWAS	SYNTHESIS_OF_BILE_ACIDS_AND_BILE_SALTS_VIA_7ALPHA_HYDROXYCHOLESTEROL	0.38037	0.2045	0.031451	23
iGWAS	CASPASE_MEDIATED_CLEAVAGE_OF_CYTOSKELETAL_PROTEINS	0.3852	0.20775	0.031865	12
iGWAS	ELECTRIC_TRANSMISSION_ACROSS_GAP_JUNCTIONS	0.66184	0.35709	0.031918	5
iGWAS	ADRENALINE_NORADRENALINE_INHIBITS_INSULIN_SECRETION	0.28352	0.15317	0.032088	28
GWAS	DAG_AND_IP3_SIGNALING	0.30284	0.1639	0.032329	40
GWAS	PRE_NOTCH_EXPRESSION_AND_PROCESSING	0.2049	0.1109	0.03234	101
iGWAS	CDC42_GTPASE_CYCLE	0.134	0.072636	0.032544	143
GWAS	DRUG_ADME	0.19085	0.10364	0.032786	103
GWAS	PLATELET_AGGREGATION_PLUG_FORMATION	0.27738	0.15132	0.033401	39
iGWAS	NOREPINEPHRINE_NEUROTRANSMITTER_RELEASE_CYCLE	0.37623	0.20554	0.033604	17
GWAS	TRANSCRIPTIONAL_REGULATION_BY_RUNX3	0.18983	0.10373	0.033634	94
GWAS	TRANSCRIPTIONAL_ACTIVATION_OF_MITOCHONDRIAL_BIOGENESIS	0.25059	0.13722	0.033919	52
GWAS	ACTIVATION_OF_THE_AP_1_FAMILY_OF_TRANSCRIPTION_FACTORS	0.65409	0.35868	0.034115	10
iGWAS	GLUCAGON_TYPE_LIGAND_RECEPTORS	0.25174	0.1381	0.034173	33
GWAS	EPH_EPHRIN_MEDIATED_REPULSION_OF_CELLS	0.25075	0.13837	0.034986	50
GWAS	ONCOGENE_INDUCED_SENESCENCE	0.30973	0.17154	0.035506	33
GWAS	HEME_DEGRADATION	0.43095	0.2388	0.035574	15
GWAS	SUMOYLATION_OF_INTRACELLULAR_RECEPTORS	0.3237	0.17941	0.035602	28
iGWAS	TYSND1_CLEAVES_PEROXISOMAL_PROTEINS	0.46009	0.25513	0.035677	7
iGWAS	INTRA_GOLGI_TRAFFIC	0.24922	0.13865	0.036138000000000003	43
iGWAS	INTERFERON_GAMMA_SIGNALING	0.15683	0.087384	0.036356	93
GWAS	NEGATIVE_FEEDBACK_REGULATION_OF_MAPK_PATHWAY	0.74731	0.41644	0.036373	6
GWAS	SUMOYLATION	0.12396	0.069087	0.036394	179
iGWAS	RESOLUTION_OF_D_LOOP_STRUCTURES_THROUGH_SYNTHESIS_DEPENDENT_STRAND_ANNEALING_SDSA	0.28677	0.16068	0.037157	27
GWAS	RHOB_GTPASE_CYCLE	0.22301	0.12546	0.037742	67
iGWAS	ARMS_MEDIATED_ACTIVATION	0.55457	0.31283	0.038141	7
iGWAS	CROSSLINKING_OF_COLLAGEN_FIBRILS	0.41274	0.23354	0.038597	16
iGWAS	HEMOSTASIS	0.061103	0.034597	0.038696	597
GWAS	INTEGRATION_OF_PROVIRUS	0.57106	0.32371	0.038864	9
iGWAS	MTORC1_MEDIATED_SIGNALLING	0.29861	0.16955	0.039111	23
GWAS	BIOLOGICAL_OXIDATIONS	0.13154	0.075207	0.040152	212
GWAS	NR1H2_AND_NR1H3_MEDIATED_SIGNALING	0.24682	0.14126	0.040306	46
GWAS	UB_SPECIFIC_PROCESSING_PROTEASES	0.12724	0.072972	0.040621	190
iGWAS	DOPAMINE_NEUROTRANSMITTER_RELEASE_CYCLE	0.33347	0.19153	0.040842	21
iGWAS	CELLULAR_RESPONSE_TO_CHEMICAL_STRESS	0.09516	0.054805	0.041261	199
GWAS	METABOLISM_OF_ANGIOTENSINOGEN_TO_ANGIOTENSINS	0.50758	0.29233	0.041263	15
GWAS	HYALURONAN_UPTAKE_AND_DEGRADATION	0.41611	0.24094	0.04209	12
iGWAS	KEAP1_NFE2L2_PATHWAY	0.12278	0.071116	0.042145	122
GWAS	REGULATION_BY_C_FLIP	0.5226	0.30277	0.042179	11
iGWAS	DISPLACEMENT_OF_DNA_GLYCOSYLASE_BY_APEX1	0.41361	0.23994	0.04238	9
GWAS	MET_ACTIVATES_PTPN11	0.91217	0.52927	0.042414	5
iGWAS	SYNTHESIS_SECRETION_AND_INACTIVATION_OF_GLUCAGON_LIKE_PEPTIDE_1_GLP_1	0.33431	0.19401	0.042443	20
iGWAS	RESOLUTION_OF_D_LOOP_STRUCTURES	0.23697	0.13758	0.042511	35
GWAS	EPHRIN_SIGNALING	0.39868	0.23204	0.042891	17
GWAS	P2Y_RECEPTORS	0.57079	0.33241	0.042988	9
GWAS	FCERI_MEDIATED_MAPK_ACTIVATION	0.28804	0.16779	0.04303	32
GWAS	INTRINSIC_PATHWAY_FOR_APOPTOSIS	0.20955	0.12249	0.043571	54
GWAS	VLDL_ASSEMBLY	0.74202	0.43468	0.043918	5
GWAS	TP53_REGULATES_TRANSCRIPTION_OF_SEVERAL_ADDITIONAL_CELL_DEATH_GENES_WHOSE_SPECIFIC_ROLES_IN_P53_DEPENDENT_APOPTOSIS_REMAIN_UNCERTAIN	0.47711	0.27978	0.044079	13
iGWAS	G0_AND_EARLY_G1	0.23746	0.13933	0.044168	27
iGWAS	TRIGLYCERIDE_BIOSYNTHESIS	0.41663	0.24489	0.044452	12
iGWAS	EPH_EPHRIN_SIGNALING	0.14961	0.088072	0.044694	90
iGWAS	RHO_GTPASE_CYCLE	0.069035	0.040652	0.044747	422
iGWAS	THE_NLRP3_INFLAMMASOME	0.35244	0.20762	0.044806	15
iGWAS	EXTRA_NUCLEAR_ESTROGEN_SIGNALING	0.16082	0.095092	0.045406	74
GWAS	TRANSCRIPTIONAL_REGULATION_BY_VENTX	0.24763	0.14647	0.045461	39
iGWAS	RHO_GTPASES_ACTIVATE_CIT	0.31858	0.18868	0.045668	19
iGWAS	SMAC_XIAP_REGULATED_APOPTOTIC_RESPONSE	0.40576	0.24079	0.045995	7
iGWAS	PERK_REGULATES_GENE_EXPRESSION	0.2214	0.13193	0.046669	31
GWAS	EPIGENETIC_REGULATION_OF_GENE_EXPRESSION	0.10533	0.06282	0.046804	242
iGWAS	GPER1_SIGNALING	0.21293	0.12738	0.047313	45
GWAS	THE_NLRP3_INFLAMMASOME	0.41661	0.24952	0.047508	15
GWAS	NUCLEAR_SIGNALING_BY_ERBB4	0.2792	0.16752	0.047795	32
iGWAS	ESTROGEN_DEPENDENT_NUCLEAR_EVENTS_DOWNSTREAM_OF_ESR_MEMBRANE_SIGNALING	0.28456	0.17095	0.048009	23
GWAS	ROLE_OF_LAT2_NTAL_LAB_ON_CALCIUM_MOBILIZATION	0.41817	0.25142	0.048142	16
iGWAS	SIGNALING_BY_ERBB2	0.1916	0.1152	0.048145	50
GWAS	MET_PROMOTES_CELL_MOTILITY	0.28793	0.17317	0.048197	41
GWAS	REGULATION_OF_TP53_EXPRESSION_AND_DEGRADATION	0.25133	0.15128	0.04833	37
iGWAS	GROWTH_HORMONE_RECEPTOR_SIGNALING	0.30363	0.18281	0.048378	24
GWAS	REGULATION_OF_NF_KAPPA_B_SIGNALING	0.37512	0.22732	0.049461	17
iGWAS	IL_6_TYPE_CYTOKINE_RECEPTOR_LIGAND_INTERACTIONS	0.33117	0.20074	0.049505	17
iGWAS	SYNAPTIC_ADHESION_LIKE_MOLECULES	0.29111	0.17655	0.049589	19
iGWAS	MINERALOCORTICOID_BIOSYNTHESIS	0.52957	0.32179	0.049925	6
iGWAS	NADE_MODULATES_DEATH_SIGNALLING	0.67606	0.41141	0.050173	5
GWAS	HEME_SIGNALING	0.22701	0.13832	0.050384	48
iGWAS	FOXO_MEDIATED_TRANSCRIPTION_OF_OXIDATIVE_STRESS_METABOLIC_AND_NEURONAL_GENES	0.23297	0.14203	0.050478	29
GWAS	PROPIONYL_COA_CATABOLISM	0.68999	0.42087	0.050571	5
iGWAS	DNA_DAMAGE_REVERSAL	0.39159	0.23932	0.050901	8
GWAS	STAT5_ACTIVATION_DOWNSTREAM_OF_FLT3_ITD_MUTANTS	0.61795	0.37803	0.051068	10
GWAS	REGULATION_OF_MITF_M_DEPENDENT_GENES_INVOLVED_IN_CELL_CYCLE_AND_PROLIFERATION	0.40376	0.24715	0.051172	17
iGWAS	DISEASES_OF_DNA_REPAIR	0.17346	0.10619	0.05119	51
iGWAS	NEUROFASCIN_INTERACTIONS	0.50151	0.30762	0.05153	6
GWAS	PURINERGIC_SIGNALING_IN_LEISHMANIASIS_INFECTION	0.31346	0.19233	0.051585	25
GWAS	PLASMA_LIPOPROTEIN_ASSEMBLY_REMODELING_AND_CLEARANCE	0.17866	0.10989	0.051999	74
iGWAS	CARGO_TRAFFICKING_TO_THE_PERICILIARY_MEMBRANE	0.18203	0.11213	0.05227	49
GWAS	NEPHRIN_FAMILY_INTERACTIONS	0.36998	0.22797	0.05231	22
GWAS	INACTIVATION_OF_CDC42_AND_RAC1	0.63371	0.39121	0.052641	7
iGWAS	FORMATION_OF_FIBRIN_CLOT_CLOTTING_CASCADE	0.22824	0.14103	0.052803	37
iGWAS	REGULATION_OF_INSULIN_LIKE_GROWTH_FACTOR_IGF_TRANSPORT_AND_UPTAKE_BY_INSULIN_LIKE_GROWTH_FACTOR_BINDING_PROTEINS_IGFBPS	0.1266	0.078263	0.052879	119
iGWAS	LIPID_PARTICLE_ORGANIZATION	0.52483	0.32461	0.052967	6
GWAS	SARS_COV_2_TARGETS_PDZ_PROTEINS_IN_CELL_CELL_JUNCTION	0.68977	0.42715	0.053184	5
iGWAS	GRB2_SOS_PROVIDES_LINKAGE_TO_MAPK_SIGNALING_FOR_INTEGRINS	0.37131	0.23006	0.053274	15
iGWAS	TNFR1_INDUCED_PROAPOPTOTIC_SIGNALING	0.26049	0.16141	0.053285	24
GWAS	TRANSCRIPTIONAL_REGULATION_BY_THE_AP_2_TFAP2_FAMILY_OF_TRANSCRIPTION_FACTORS	0.27805	0.17342	0.054436	37
GWAS	CASPASE_ACTIVATION_VIA_DEATH_RECEPTORS_IN_THE_PRESENCE_OF_LIGAND	0.41382	0.25853	0.054739	16
iGWAS	REGULATION_OF_TP53_ACTIVITY_THROUGH_METHYLATION	0.3	0.18743	0.054741	19
iGWAS	SIGNALING_BY_WNT	0.075077	0.046933	0.054846	318
iGWAS	SYNTHESIS_OF_PA	0.22006	0.13763	0.054926	39
GWAS	RHO_GTPASES_ACTIVATE_WASPS_AND_WAVES	0.26665	0.16703	0.055202	33
iGWAS	TRANSCRIPTIONAL_REGULATION_OF_WHITE_ADIPOCYTE_DIFFERENTIATION	0.13715	0.086174	0.055755	81
GWAS	BILE_ACID_AND_BILE_SALT_METABOLISM	0.24472	0.1538	0.055799	44
GWAS	DNA_DAMAGE_TELOMERE_STRESS_INDUCED_SENESCENCE	0.1965	0.12372	0.056126	75
GWAS	ELECTRIC_TRANSMISSION_ACROSS_GAP_JUNCTIONS	0.68156	0.42928	0.05619	5
iGWAS	ADENYLATE_CYCLASE_ACTIVATING_PATHWAY	0.45419	0.28618	0.05626	10
GWAS	CAMK_IV_MEDIATED_PHOSPHORYLATION_OF_CREB	0.46627999999999997	0.29389	0.056314	10
GWAS	TP53_REGULATES_METABOLIC_GENES	0.15873	0.10042	0.056983	78
iGWAS	SMALL_INTERFERING_RNA_SIRNA_BIOGENESIS	0.42976	0.27352	0.058076	9
GWAS	INTERLEUKIN_1_FAMILY_SIGNALING	0.1236	0.07872	0.0582	146
GWAS	INTERLEUKIN_1_PROCESSING	0.46101	0.29379	0.058316	9
iGWAS	THROMBOXANE_SIGNALLING_THROUGH_TP_RECEPTOR	0.25895	0.16568	0.059039	24
iGWAS	PROGRAMMED_CELL_DEATH	0.087377	0.055907	0.059047	204
GWAS	SIGNALING_BY_RECEPTOR_TYROSINE_KINASES	0.070048	0.044875	0.059278	518
iGWAS	PLASMA_LIPOPROTEIN_CLEARANCE	0.19608	0.12603	0.059882	37
iGWAS	MAPK3_ERK1_ACTIVATION	0.47213	0.30469	0.060632	10
iGWAS	CALCITONIN_LIKE_LIGAND_RECEPTORS	0.48394	0.31389	0.061577	10
GWAS	FCGAMMA_RECEPTOR_FCGR_DEPENDENT_PHAGOCYTOSIS	0.16656	0.10829	0.062026	83
iGWAS	DOWNREGULATION_OF_ERBB2_SIGNALING	0.23215	0.15094	0.062035	29
iGWAS	ACTIVATION_OF_THE_AP_1_FAMILY_OF_TRANSCRIPTION_FACTORS	0.45881	0.29838	0.062072	10
GWAS	MET_ACTIVATES_PI3K_AKT_SIGNALING	0.71795	0.46805	0.062534	6
GWAS	NUCLEOTIDE_LIKE_PURINERGIC_RECEPTORS	0.43469	0.28373	0.062765	13
iGWAS	AMINE_LIGAND_BINDING_RECEPTORS	0.22363	0.14617	0.063026	40
iGWAS	EVASION_BY_RSV_OF_HOST_INTERFERON_RESPONSES	0.23598	0.15468	0.063561	35
GWAS	CELL_CYCLE_MITOTIC	0.063736	0.041777	0.063563	537
iGWAS	TRANSCRIPTION_OF_E2F_TARGETS_UNDER_NEGATIVE_CONTROL_BY_P107_RBL1_AND_P130_RBL2_IN_COMPLEX_WITH_HDAC1	0.2782	0.18238	0.063593	16
iGWAS	ER_QUALITY_CONTROL_COMPARTMENT_ERQC	0.26109	0.17137	0.063817	21
iGWAS	APOPTOSIS	0.091842	0.060424	0.064268	173
iGWAS	FGFR2_LIGAND_BINDING_AND_ACTIVATION	0.31968	0.2104	0.064346	19
iGWAS	RET_SIGNALING	0.20479	0.13485	0.06444	40
iGWAS	NEGATIVE_REGULATION_OF_NMDA_RECEPTOR_MEDIATED_NEURONAL_TRANSMISSION	0.28358	0.18699	0.0647	20
GWAS	G0_AND_EARLY_G1	0.25443	0.16784	0.064778	27
GWAS	ANTIGEN_ACTIVATES_B_CELL_RECEPTOR_BCR_LEADING_TO_GENERATION_OF_SECOND_MESSENGERS	0.28975	0.19126	0.064901	28
iGWAS	SIGNALING_BY_ALK_IN_CANCER	0.13237	0.087393	0.064941	90
iGWAS	TGFBR3_EXPRESSION	0.26259	0.17341	0.064984	25
GWAS	TP53_REGULATES_TRANSCRIPTION_OF_CASPASE_ACTIVATORS_AND_CASPASES	0.46524	0.3079	0.065405	12
iGWAS	CYTOSOLIC_IRON_SULFUR_CLUSTER_ASSEMBLY	0.31115	0.206	0.065481	12
GWAS	METABOLISM_OF_STEROIDS	0.12173	0.080764	0.06588	149
iGWAS	CELLULAR_RESPONSES_TO_STIMULI	0.04334	0.028774	0.066017	789
GWAS	CHROMATIN_MODIFYING_ENZYMES	0.093789	0.062416	0.066476	253
iGWAS	SLC15A4_TASL_DEPENDENT_IRF5_ACTIVATION	0.62516	0.41606	0.066485	4
GWAS	EPITHELIAL_MESENCHYMAL_TRANSITION_EMT_DURING_GASTRULATION	0.49695	0.33137	0.066858	7
iGWAS	NUCLEAR_RECEPTOR_TRANSCRIPTION_PATHWAY	0.17897	0.11935	0.066887	51
GWAS	CRISTAE_FORMATION	0.23005	0.15372	0.067255	29
GWAS	ADIPOGENESIS	0.13543	0.090586	0.067461	106
iGWAS	DEFECTIVE_INTRINSIC_PATHWAY_FOR_APOPTOSIS	0.22979	0.15377	0.067543	25
iGWAS	INTERLEUKIN_6_FAMILY_SIGNALING	0.24757	0.16594	0.067864	24
GWAS	GP1B_IX_V_ACTIVATION_SIGNALLING	0.46032	0.30864	0.067929	11
GWAS	RECYCLING_OF_BILE_ACIDS_AND_SALTS	0.33528	0.22522	0.068301	18
iGWAS	TRANSCRIPTION_OF_E2F_TARGETS_UNDER_NEGATIVE_CONTROL_BY_DREAM_COMPLEX	0.25642	0.17247	0.068549	19
GWAS	CIRCADIAN_CLOCK	0.17345	0.11669	0.068589	69
iGWAS	CALNEXIN_CALRETICULIN_CYCLE	0.21712	0.14618	0.068747	26
iGWAS	ADRENOCEPTORS	0.42805	0.28847	0.068933	9
GWAS	BIOSYNTHESIS_OF_MARESIN_LIKE_SPMS	0.53683	0.36203	0.069069	6
GWAS	VEGF_LIGAND_RECEPTOR_INTERACTIONS	0.58121	0.39232	0.069251	7
iGWAS	SUMOYLATION_OF_IMMUNE_RESPONSE_PROTEINS	0.30426	0.20555	0.069415	10
GWAS	RHOC_GTPASE_CYCLE	0.17539	0.1185	0.069435	71
iGWAS	RESPIRATORY_SYNCYTIAL_VIRUS_INFECTION_PATHWAY	0.11447	0.07735	0.069462	114
iGWAS	SPHINGOLIPID_METABOLISM	0.11983	0.080992	0.069502	101
GWAS	SYNTHESIS_OF_BILE_ACIDS_AND_BILE_SALTS	0.26486	0.17915	0.069663	33
iGWAS	UNBLOCKING_OF_NMDA_RECEPTORS_GLUTAMATE_BINDING_AND_ACTIVATION	0.28068	0.19017	0.069989	19
GWAS	EARLY_PHASE_OF_HIV_LIFE_CYCLE	0.36997	0.25095	0.070215	14
iGWAS	HDR_THROUGH_SINGLE_STRAND_ANNEALING_SSA	0.19336	0.13146	0.070667	37
iGWAS	BETA_CATENIN_INDEPENDENT_WNT_SIGNALING	0.096881	0.065933	0.070872	145
iGWAS	UPTAKE_AND_FUNCTION_OF_DIPHTHERIA_TOXIN	0.45913	0.31265	0.070996	6
iGWAS	METAL_ION_SLC_TRANSPORTERS	0.23702	0.16148	0.071093	23
GWAS	DEFECTIVE_LFNG_CAUSES_SCDO3	0.67143	0.45859	0.071592	5
GWAS	SEMA4D_IN_SEMAPHORIN_SIGNALING	0.31438	0.21474	0.0716	24
iGWAS	TRIGLYCERIDE_CATABOLISM	0.27018	0.18475	0.071822	23
GWAS	TOLL_LIKE_RECEPTOR_TLR1_TLR2_CASCADE	0.13099	0.0896	0.071889	109
GWAS	SCAVENGING_BY_CLASS_A_RECEPTORS	0.32709	0.22489	0.072918	19
iGWAS	DNA_REPAIR	0.063206	0.043518	0.073202	320
GWAS	ABC_FAMILY_PROTEINS_MEDIATED_TRANSPORT	0.13881	0.095879	0.073857	99
GWAS	TRANSCRIPTIONAL_REGULATION_OF_BROWN_AND_BEIGE_ADIPOCYTE_DIFFERENTIATION	0.25128	0.17383	0.074156	30
iGWAS	SCAVENGING_OF_HEME_FROM_PLASMA	0.28019	0.19416	0.074505	13
GWAS	ROLE_OF_PHOSPHOLIPIDS_IN_PHAGOCYTOSIS	0.26838	0.18605	0.074588	25
GWAS	NERVOUS_SYSTEM_DEVELOPMENT	0.061882	0.042925	0.074714	542
iGWAS	DEACTIVATION_OF_THE_BETA_CATENIN_TRANSACTIVATING_COMPLEX	0.19601	0.136	0.074756	39
iGWAS	PTEN_REGULATION	0.098698	0.068497	0.074813	135
iGWAS	MAPK1_ERK2_ACTIVATION	0.45664	0.31707	0.074914	9
iGWAS	METABOLISM_OF_FAT_SOLUBLE_VITAMINS	0.17715	0.12301	0.074916	46
iGWAS	SYNTHESIS_OF_WYBUTOSINE_AT_G37_OF_TRNA_PHE	0.39745	0.27636	0.075206	6
iGWAS	REGULATION_OF_RUNX2_EXPRESSION_AND_ACTIVITY	0.13716	0.095507	0.075497	71
iGWAS	G_BETA_GAMMA_SIGNALLING_THROUGH_PI3KGAMMA	0.22418	0.15613	0.075527	25
GWAS	CYTOCHROME_P450_ARRANGED_BY_SUBSTRATE_TYPE	0.19381	0.13519	0.075845	64
GWAS	INTEGRIN_SIGNALING	0.27405	0.1913	0.075998	27
GWAS	PHASE_0_RAPID_DEPOLARISATION	0.27836	0.19436	0.076048	31
GWAS	REGULATION_OF_TP53_ACTIVITY_THROUGH_ACETYLATION	0.24836	0.17392	0.07666	29
iGWAS	ACTIVATION_OF_TRKA_RECEPTORS	0.57163	0.40083	0.076926	6
iGWAS	INTERFERON_ALPHA_BETA_SIGNALING	0.14839	0.10409	0.076993	77
iGWAS	DNA_DOUBLE_STRAND_BREAK_REPAIR	0.090366	0.063387	0.076998	164
GWAS	INTERFERON_GAMMA_SIGNALING	0.14986	0.10523	0.077225	93
GWAS	SIGNALING_BY_PDGF	0.18813	0.13219	0.07735	57
iGWAS	PI3K_EVENTS_IN_ERBB4_SIGNALING	0.46087	0.32386	0.077372	10
iGWAS	N_GLYCAN_TRIMMING_AND_ELONGATION_IN_THE_CIS_GOLGI	0.64782	0.45528	0.077391	5
iGWAS	NEGATIVE_REGULATION_OF_ACTIVITY_OF_TFAP2_AP_2_FAMILY_TRANSCRIPTION_FACTORS	0.43002	0.30267	0.077705	10
GWAS	ELEVATION_OF_CYTOSOLIC_CA2_LEVELS	0.35886	0.25283	0.077904	16
iGWAS	ASSEMBLY_AND_CELL_SURFACE_PRESENTATION_OF_NMDA_RECEPTORS	0.18147	0.12795	0.078064	40
iGWAS	HDL_REMODELING	0.30572	0.21585	0.078345	10
iGWAS	VASOPRESSIN_REGULATES_RENAL_WATER_HOMEOSTASIS_VIA_AQUAPORINS	0.18852	0.1333	0.078658	42
iGWAS	CA2_ACTIVATED_K_CHANNELS	0.43523	0.30829	0.079017	9
iGWAS	G_PROTEIN_BETA_GAMMA_SIGNALLING	0.19677	0.13943	0.079095	30
GWAS	CA_DEPENDENT_EVENTS	0.25224	0.17887	0.07925	36
iGWAS	RESPONSE_TO_ELEVATED_PLATELET_CYTOSOLIC_CA2	0.10186	0.072237	0.079263	123
GWAS	ZINC_INFLUX_INTO_CELLS_BY_THE_SLC39_GENE_FAMILY	0.38668	0.27442	0.079411	10
iGWAS	G_BETA_GAMMA_SIGNALLING_THROUGH_CDC42	0.24583	0.17446	0.079414	19
GWAS	PHASE_2_PLATEAU_PHASE	0.44302	0.31538	0.080061	14
GWAS	CREB1_PHOSPHORYLATION_THROUGH_THE_ACTIVATION_OF_CAMKII_CAMKK_CAMKIV_CASCASDE	0.43921	0.3127	0.080085	8
GWAS	REGULATION_OF_RUNX1_EXPRESSION_AND_ACTIVITY	0.34978	0.24915	0.08018	17
GWAS	FGFR1_MUTANT_RECEPTOR_ACTIVATION	0.27709	0.19756	0.080377	31
iGWAS	INTERLEUKIN_9_SIGNALING	0.57024	0.40687	0.080537	7
iGWAS	ENDOSOMAL_VACUOLAR_PATHWAY	0.36262	0.25886	0.080647	11
iGWAS	RHO_GTPASES_ACTIVATE_ROCKS	0.29004	0.20736	0.080958	19
iGWAS	HYDROLYSIS_OF_LPC	0.46169	0.33049	0.08122	9
GWAS	LIPID_PARTICLE_ORGANIZATION	0.5452	0.39036	0.081266	6
GWAS	VLDL_CLEARANCE	0.44069	0.3158	0.081446	6
iGWAS	PROTEIN_FOLDING	0.10745	0.077288	0.082231	95
GWAS	COLLAGEN_CHAIN_TRIMERIZATION	0.23199	0.16713	0.082568	42
iGWAS	LDL_REMODELING	0.52908	0.38189	0.082972	6
GWAS	TOLL_LIKE_RECEPTOR_9_TLR9_CASCADE	0.12579	0.091277	0.084091	102
iGWAS	INACTIVATION_OF_CSF3_G_CSF_SIGNALING	0.24349	0.17697	0.084439	25
GWAS	MAP2K_AND_MAPK_ACTIVATION	0.20149	0.14654	0.084575	38
GWAS	REGULATION_OF_PTEN_GENE_TRANSCRIPTION	0.17209	0.12518	0.084618	59
iGWAS	CELLULAR_RESPONSE_TO_MITOCHONDRIAL_STRESS	0.31274	0.22793	0.085024	8
GWAS	TIGHT_JUNCTION_INTERACTIONS	0.26004	0.1896	0.085111	29
GWAS	MISCELLANEOUS_TRANSPORT_AND_BINDING_EVENTS	0.28325	0.2069	0.085507	22
iGWAS	GABA_B_RECEPTOR_ACTIVATION	0.17406	0.1272	0.085608	43
GWAS	SIGNAL_TRANSDUCTION_BY_L1	0.30308	0.2216	0.08571	20
GWAS	SUMOYLATION_OF_DNA_METHYLATION_PROTEINS	0.32773	0.24005	0.0861	16
iGWAS	REGULATION_OF_MECP2_EXPRESSION_AND_ACTIVITY	0.20648	0.15138	0.086301	28
iGWAS	REGULATION_OF_MITF_M_DEPENDENT_GENES_INVOLVED_IN_PIGMENTATION	0.16407	0.12037	0.086453	41
GWAS	LOSS_OF_FUNCTION_OF_MECP2_IN_RETT_SYNDROME	0.43061	0.316	0.0865	11
iGWAS	RNA_POLYMERASE_II_TRANSCRIPTION	0.032197	0.023712	0.087271	1320
iGWAS	JNK_C_JUN_KINASES_PHOSPHORYLATION_AND_ACTIVATION_MEDIATED_BY_ACTIVATED_HUMAN_TAK1	0.24511	0.18089	0.087711	19
GWAS	DISEASES_OF_SIGNAL_TRANSDUCTION_BY_GROWTH_FACTOR_RECEPTORS_AND_SECOND_MESSENGERS	0.063998	0.04723	0.087712	449
GWAS	SIGNALING_BY_CYTOSOLIC_FGFR1_FUSION_MUTANTS	0.37476	0.27659	0.087735	18
iGWAS	REGULATION_OF_TP53_EXPRESSION_AND_DEGRADATION	0.16988	0.12564	0.088179	37
iGWAS	MYOGENESIS	0.23592	0.17448	0.08818	29
GWAS	FOXO_MEDIATED_TRANSCRIPTION_OF_CELL_DEATH_GENES	0.33794	0.25109	0.089182	15
iGWAS	INTRINSIC_PATHWAY_FOR_APOPTOSIS	0.13623	0.10132	0.089408	54
iGWAS	METABOLISM_OF_LIPIDS	0.041113	0.030598	0.089542	723
iGWAS	METABOLISM_OF_AMINO_ACIDS_AND_DERIVATIVES	0.055956	0.041652	0.089578	350
GWAS	PYRIMIDINE_CATABOLISM	0.38657	0.28777	0.089594	12
GWAS	ZYGOTIC_GENOME_ACTIVATION_ZGA	0.38773	0.28865	0.089605	14
iGWAS	REGULATION_OF_CDH11_MRNA_TRANSLATION_BY_MICRORNAS	0.36055	0.26843	0.089615	9
iGWAS	FOXO_MEDIATED_TRANSCRIPTION_OF_CELL_CYCLE_GENES	0.27754	0.20692	0.089921	16
iGWAS	THROMBIN_SIGNALLING_THROUGH_PROTEINASE_ACTIVATED_RECEPTORS_PARS	0.18811	0.1408	0.090782	32
GWAS	EPHA_MEDIATED_GROWTH_CONE_COLLAPSE	0.26511	0.19844	0.090793	29
iGWAS	PROCESSING_OF_DNA_DOUBLE_STRAND_BREAK_ENDS	0.11123	0.083347	0.091033	93
GWAS	AKT_PHOSPHORYLATES_TARGETS_IN_THE_CYTOSOL	0.35627	0.26717	0.091193	14
GWAS	TRANSPORT_OF_SMALL_MOLECULES	0.050586	0.037941	0.091229	703
iGWAS	TANDEM_PORE_DOMAIN_POTASSIUM_CHANNELS	0.33636	0.25326	0.092078	12
iGWAS	GLYCOSPHINGOLIPID_BIOSYNTHESIS	0.24389	0.18383	0.092315	19
GWAS	2_LTR_CIRCLE_FORMATION	0.47269	0.35711	0.092818	7
GWAS	INTERLEUKIN_36_PATHWAY	0.78663	0.59515	0.093136	7
iGWAS	NUCLEAR_EVENTS_STIMULATED_BY_ALK_SIGNALING_IN_CANCER	0.18597	0.14077	0.093247	33
GWAS	HDACS_DEACETYLATE_HISTONES	0.16939	0.12842	0.093588	87
iGWAS	ADORA2B_MEDIATED_ANTI_INFLAMMATORY_CYTOKINES_PRODUCTION	0.16631	0.12624	0.09387	42
GWAS	RUNX2_REGULATES_OSTEOBLAST_DIFFERENTIATION	0.30975	0.23535	0.094081	22
GWAS	TP53_REGULATES_TRANSCRIPTION_OF_CELL_CYCLE_GENES	0.17162	0.1304	0.094085	49
iGWAS	CYCLIN_A_CDK2_ASSOCIATED_EVENTS_AT_S_PHASE_ENTRY	0.1055	0.080186	0.094146	84
GWAS	G1_S_DNA_DAMAGE_CHECKPOINTS	0.14997	0.11416	0.094486	67
iGWAS	EPHA_MEDIATED_GROWTH_CONE_COLLAPSE	0.21672	0.16508	0.094635	29
GWAS	PRC2_METHYLATES_HISTONES_AND_DNA	0.19359	0.14754	0.09474	65
iGWAS	RIPK1_MEDIATED_REGULATED_NECROSIS	0.19677	0.15034	0.095314	30
iGWAS	INTRACELLULAR_SIGNALING_BY_SECOND_MESSENGERS	0.062763	0.047989	0.095472	305
GWAS	REGULATION_OF_ENDOGENOUS_RETROELEMENTS_BY_PIWI_INTERACTING_RNAS_PIRNAS	0.14818	0.11333	0.095519	90
GWAS	MET_ACTIVATES_PTK2_SIGNALING	0.27006	0.20658	0.095565	30
iGWAS	MYOCLONIC_EPILEPSY_OF_LAFORA	0.35369	0.27058	0.095588	9
GWAS	RMTS_METHYLATE_HISTONE_ARGININES	0.15732	0.12036	0.095602	72
iGWAS	PKA_ACTIVATION_IN_GLUCAGON_SIGNALLING	0.29913	0.2295	0.096234	17
iGWAS	ALK_MUTANTS_BIND_TKIS	0.3391	0.26105	0.096985	12
GWAS	PI3K_AKT_SIGNALING_IN_CANCER	0.13202	0.10242	0.098699	108
iGWAS	DOWNREGULATION_OF_ERBB4_SIGNALING	0.43322	0.3364	0.098911	9
GWAS	CYTOPROTECTION_BY_HMOX1	0.16162	0.12575	0.099352	54
iGWAS	IRAK2_MEDIATED_ACTIVATION_OF_TAK1_COMPLEX	0.34527	0.26948	0.10007	9
iGWAS	RSV_HOST_INTERACTIONS	0.11084	0.08662	0.10035	92
GWAS	CLASS_I_PEROXISOMAL_MEMBRANE_PROTEIN_IMPORT	0.26755	0.20947	0.10076	18
iGWAS	CRISTAE_FORMATION	0.16317	0.12786	0.10095	29
iGWAS	HOMOLOGY_DIRECTED_REPAIR	0.089288	0.069993	0.10104	134
GWAS	BH3_ONLY_PROTEINS_ASSOCIATE_WITH_AND_INACTIVATE_ANTI_APOPTOTIC_BCL_2_MEMBERS	0.40033	0.31394	0.10113	9
GWAS	REGULATION_OF_TP53_ACTIVITY	0.095898	0.075317	0.10147	155
GWAS	PLATELET_CALCIUM_HOMEOSTASIS	0.26425	0.20766	0.10161	27
iGWAS	SIGNALING_BY_TGFB_FAMILY_MEMBERS	0.084556	0.066455	0.10163	152
GWAS	BIOSYNTHESIS_OF_MARESINS	0.41535	0.32644	0.10163	8
GWAS	SIGNALING_BY_INTERLEUKINS	0.060613	0.04769	0.10188	445
GWAS	RECRUITMENT_OF_MITOTIC_CENTROSOME_PROTEINS_AND_COMPLEXES	0.14308	0.11258	0.10189	77
GWAS	COBALAMIN_CBL_METABOLISM	0.48011	0.37779	0.1019	7
iGWAS	PHOSPHOLIPID_METABOLISM	0.073884	0.058175	0.10205	200
iGWAS	DOPAMINE_CLEARANCE_FROM_THE_SYNAPTIC_CLEFT	0.68035	0.53591	0.10214	3
iGWAS	MITOCHONDRIAL_TRNA_AMINOACYLATION	0.19892	0.1567	0.10216	21
GWAS	RECRUITMENT_OF_NUMA_TO_MITOTIC_CENTROSOMES	0.13353	0.10522	0.10222	89
GWAS	SUMOYLATION_OF_IMMUNE_RESPONSE_PROTEINS	0.31333	0.24711	0.10241	10
GWAS	CELL_CYCLE	0.047602	0.037681	0.10325	666
GWAS	COHESIN_LOADING_ONTO_CHROMATIN	0.43876	0.34737	0.10329	8
iGWAS	REGULATION_OF_TP53_ACTIVITY_THROUGH_ACETYLATION	0.18257	0.14469	0.10351	29
GWAS	MITOTIC_PROMETAPHASE	0.087479	0.069361	0.10362	193
iGWAS	SYNTHESIS_OF_VERY_LONG_CHAIN_FATTY_ACYL_COAS	0.21856	0.17337	0.10372	23
GWAS	REGULATION_OF_CYTOSKELETAL_REMODELING_AND_CELL_SPREADING_BY_IPP_COMPLEX_COMPONENTS	0.46774	0.37151	0.10402	7
GWAS	TRANSCRIPTIONAL_REGULATION_OF_WHITE_ADIPOCYTE_DIFFERENTIATION	0.13026	0.10364	0.10443	81
GWAS	MRNA_EDITING	0.48733	0.38798	0.10456	10
iGWAS	RETROGRADE_NEUROTROPHIN_SIGNALLING	0.26843	0.21393	0.10479	14
GWAS	PYROPTOSIS	0.23491	0.18732	0.10492	27
GWAS	MET_INTERACTS_WITH_TNS_PROTEINS	0.67819	0.54106	0.10503	5
GWAS	SMAD2_SMAD3_SMAD4_HETEROTRIMER_REGULATES_TRANSCRIPTION	0.20057	0.16019	0.10529	36
iGWAS	LAGGING_STRAND_SYNTHESIS	0.19694	0.15763	0.10577	18
GWAS	INTERLEUKIN_1_SIGNALING	0.1094	0.087572	0.1058	110
iGWAS	ADP_SIGNALLING_THROUGH_P2Y_PURINOCEPTOR_1	0.20466	0.16406	0.10613	25
GWAS	PLASMA_LIPOPROTEIN_ASSEMBLY	0.30076	0.24119	0.1062	19
iGWAS	METHIONINE_SALVAGE_PATHWAY	0.43132	0.34596	0.10626	6
GWAS	SENSING_OF_DNA_DOUBLE_STRAND_BREAKS	0.56709	0.45508	0.10637	6
GWAS	RAF_ACTIVATION	0.20034	0.1609	0.10654	33
GWAS	RHO_GTPASES_ACTIVATE_IQGAPS	0.21972	0.17659	0.10671	30
GWAS	NCAM_SIGNALING_FOR_NEURITE_OUT_GROWTH	0.15787	0.12746	0.10776	62
iGWAS	SIGNALING_BY_ALK	0.21009	0.1699	0.10813	29
GWAS	MET_RECEPTOR_RECYCLING	0.4131	0.33471	0.10857	10
iGWAS	COHESIN_LOADING_ONTO_CHROMATIN	0.35621	0.28884	0.10875	8
GWAS	SEMA3A_PLEXIN_REPULSION_SIGNALING_BY_INHIBITING_INTEGRIN_ADHESION	0.3397	0.27552	0.10881	13
iGWAS	LYSOSOME_VESICLE_BIOGENESIS	0.15308	0.12425	0.10898	33
GWAS	NCAM1_INTERACTIONS	0.21025	0.17082	0.1092	41
iGWAS	RUNX2_REGULATES_GENES_INVOLVED_IN_CELL_MIGRATION	0.35678	0.29018	0.10945	8
GWAS	SYNTHESIS_OF_IP3_AND_IP4_IN_THE_CYTOSOL	0.22994	0.18702	0.10945	24
iGWAS	DOPAMINE_RECEPTORS	0.50076	0.40795	0.10983	5
iGWAS	NGF_STIMULATED_TRANSCRIPTION	0.1536	0.12519	0.10992	38
iGWAS	PD_1_SIGNALING	0.26666	0.21768	0.11029	21
GWAS	FORMATION_OF_THE_URETERIC_BUD	0.29883	0.24413	0.11047	21
iGWAS	REGULATION_OF_IFNA_IFNB_SIGNALING	0.28387	0.23203	0.11059	26
GWAS	BETA_OXIDATION_OF_LAUROYL_COA_TO_DECANOYL_COA_COA	0.5022	0.41059	0.11065	5
GWAS	FASTK_FAMILY_PROTEINS_REGULATE_PROCESSING_AND_STABILITY_OF_MITOCHONDRIAL_RNAS	0.42662	0.3494	0.11105	4
iGWAS	METABOLISM_OF_ANGIOTENSINOGEN_TO_ANGIOTENSINS	0.29667	0.24319	0.11126	15
iGWAS	CELL_DEATH_SIGNALLING_VIA_NRAGE_NRIF_AND_NADE	0.1241	0.10195	0.11176	69
iGWAS	INTERLEUKIN_20_FAMILY_SIGNALING	0.25806	0.21232	0.11211	26
GWAS	RUNX1_REGULATES_TRANSCRIPTION_OF_GENES_INVOLVED_IN_BCR_SIGNALING	0.49837	0.41008	0.11214	6
iGWAS	REGULATION_OF_INNATE_IMMUNE_RESPONSES_TO_CYTOSOLIC_DNA	0.25479	0.20966	0.11215	15
GWAS	PRESYNAPTIC_DEPOLARIZATION_AND_CALCIUM_CHANNEL_OPENING	0.3985	0.32794	0.11216	11
iGWAS	MITOCHONDRIAL_PROTEIN_DEGRADATION	0.098496	0.081151	0.11243	87
GWAS	TNFR1_INDUCED_PROAPOPTOTIC_SIGNALING	0.23542	0.19404	0.11252	24
iGWAS	ACTIVATED_NTRK2_SIGNALS_THROUGH_FYN	0.41667	0.34347	0.11256	7
GWAS	MECP2_REGULATES_TRANSCRIPTION_FACTORS	0.53444	0.44057	0.11256	4
iGWAS	HS_GAG_BIOSYNTHESIS	0.21011	0.17336	0.11277	28
GWAS	COMPLEX_IV_ASSEMBLY	0.16157	0.13368	0.11341	44
iGWAS	REGULATION_OF_RUNX3_EXPRESSION_AND_ACTIVITY	0.13273	0.10983	0.11342000000000001	54
GWAS	CYTOKINE_SIGNALING_IN_IMMUNE_SYSTEM	0.044296	0.036736	0.11396	747
iGWAS	RND1_GTPASE_CYCLE	0.15529	0.12884	0.11406	41
iGWAS	REGULATION_OF_HOMOTYPIC_CELL_CELL_ADHESION	0.17441	0.14476	0.11414	30
iGWAS	GDP_FUCOSE_BIOSYNTHESIS	0.35729	0.29659	0.11418	6
iGWAS	ALPHA_LINOLENIC_OMEGA3_AND_LINOLEIC_OMEGA6_ACID_METABOLISM	0.27275	0.22678	0.11455	12
GWAS	PHOSPHOLIPASE_C_MEDIATED_CASCADE_FGFR1	0.28519	0.23753	0.11495	16
GWAS	FATTY_ACID_METABOLISM	0.090294	0.075278	0.11518	168
iGWAS	REGULATION_OF_TP53_ACTIVITY_THROUGH_ASSOCIATION_WITH_CO_FACTORS	0.24187	0.20187	0.11544	14
iGWAS	NR1H2_NR1H3_REGULATE_GENE_EXPRESSION_LINKED_TO_TRIGLYCERIDE_LIPOLYSIS_IN_ADIPOSE	0.34551	0.28865	0.11566	5
iGWAS	SIGNALING_BY_TGFBR3	0.14364	0.12005	0.11576	45
iGWAS	PEXOPHAGY	0.29475	0.24637	0.11579	11
iGWAS	NERVOUS_SYSTEM_DEVELOPMENT	0.042502	0.035566	0.11605	542
GWAS	INTERFERON_ALPHA_BETA_SIGNALING	0.14961	0.12523	0.11611	77
iGWAS	SIGNALING_BY_ACTIVATED_POINT_MUTANTS_OF_FGFR1	0.28582	0.23952	0.11638	11
iGWAS	POU5F1_OCT4_SOX2_NANOG_REPRESS_GENES_RELATED_TO_DIFFERENTIATION	0.35858	0.30065	0.11651	10
iGWAS	ACETYLCHOLINE_NEUROTRANSMITTER_RELEASE_CYCLE	0.24801	0.2083	0.1169	17
iGWAS	ADP_SIGNALLING_THROUGH_P2Y_PURINOCEPTOR_12	0.19253	0.16175	0.11696	22
iGWAS	PROLONGED_ERK_ACTIVATION_EVENTS	0.27746	0.23354	0.11741	14
GWAS	MITOCHONDRIAL_FATTY_ACID_BETA_OXIDATION_OF_SATURATED_FATTY_ACIDS	0.31217	0.26291	0.11755	11
iGWAS	DISEASES_OF_PROGRAMMED_CELL_DEATH	0.10817	0.091136	0.11764	95
GWAS	CHREBP_ACTIVATES_METABOLIC_GENE_EXPRESSION	0.39853	0.33603	0.11782	8
iGWAS	RRNA_PROCESSING	0.062532	0.052802	0.11816	192
iGWAS	NGF_INDEPENDANT_TRKA_ACTIVATION	0.51459	0.43585	0.11887	5
GWAS	REGULATION_OF_MECP2_EXPRESSION_AND_ACTIVITY	0.21478	0.18199	0.11897	28
iGWAS	REGULATION_OF_TLR_BY_ENDOGENOUS_LIGAND	0.21173	0.17977	0.11945	21
iGWAS	LONG_TERM_POTENTIATION	0.21113	0.17977	0.12012	22
iGWAS	FORMATION_OF_DEFINITIVE_ENDODERM	0.2589	0.22049	0.12017	15
iGWAS	INTERLEUKIN_6_SIGNALING	0.29558	0.25175	0.12019	11
GWAS	TRANSCRIPTIONAL_REGULATION_BY_RUNX2	0.10801	0.092326	0.12104	115
iGWAS	RAF_INDEPENDENT_MAPK1_3_ACTIVATION	0.21713	0.18567	0.12112	22
iGWAS	PURINERGIC_SIGNALING_IN_LEISHMANIASIS_INFECTION	0.18606	0.15922	0.12129	25
GWAS	SRP_DEPENDENT_COTRANSLATIONAL_PROTEIN_TARGETING_TO_MEMBRANE	0.10405	0.089057	0.12135	105
GWAS	SYNDECAN_INTERACTIONS	0.23253	0.1992	0.12154	26
GWAS	TRANSCRIPTIONAL_REGULATION_BY_RUNX1	0.078856	0.067713	0.12211	226
iGWAS	SIGNALING_BY_NUCLEAR_RECEPTORS	0.059731	0.051316	0.12223	283
iGWAS	REGULATION_OF_NF_KAPPA_B_SIGNALING	0.22004	0.18911	0.12232	17
GWAS	SIGNALING_BY_MRAS_COMPLEX_MUTANTS	0.43026	0.37014	0.12254	7
iGWAS	BRANCHED_CHAIN_AMINO_ACID_CATABOLISM	0.19821	0.17063	0.12271	20
iGWAS	NRIF_SIGNALS_CELL_DEATH_FROM_THE_NUCLEUS	0.21205	0.18296	0.12324	16
iGWAS	INTERFERON_SIGNALING	0.058056	0.050102	0.12329	262
GWAS	ACTIVATION_OF_PPARGC1A_PGC_1ALPHA_BY_PHOSPHORYLATION	0.37389	0.3228	0.12338	10
iGWAS	METABOLISM_OF_AMINE_DERIVED_HORMONES	0.22105	0.191	0.12358	17
iGWAS	TOXICITY_OF_BOTULINUM_TOXIN_TYPE_D_BOTD	0.33926	0.29435	0.12456	5
GWAS	NUCLEOTIDE_BINDING_DOMAIN_LEUCINE_RICH_REPEAT_CONTAINING_RECEPTOR_NLR_SIGNALING_PATHWAYS	0.16407	0.14253	0.12485	52
iGWAS	INTEGRATION_OF_ENERGY_METABOLISM	0.092696	0.080619	0.12512	106
GWAS	SEMAPHORIN_INTERACTIONS	0.14593	0.12705	0.12537	61
iGWAS	ABC_TRANSPORTER_DISORDERS	0.1074	0.093515	0.12538	76
iGWAS	TP53_REGULATES_TRANSCRIPTION_OF_DEATH_RECEPTORS_AND_LIGANDS	0.30553	0.26604	0.1254	12
iGWAS	ASSEMBLY_OF_ACTIVE_LPL_AND_LIPC_LIPASE_COMPLEXES	0.20002	0.17433	0.12562	18
GWAS	RUNX3_REGULATES_YAP1_MEDIATED_TRANSCRIPTION	0.47334	0.41278	0.12576	8
GWAS	INTERLEUKIN_18_SIGNALING	0.35578	0.31036	0.12584	8
iGWAS	APOPTOTIC_FACTOR_MEDIATED_RESPONSE	0.18527	0.16193	0.12629	19
GWAS	ARACHIDONATE_PRODUCTION_FROM_DAG	0.52121	0.45582	0.12643	5
GWAS	RHO_GTPASE_EFFECTORS	0.065851	0.057745	0.12707	303
iGWAS	ATF4_ACTIVATES_GENES_IN_RESPONSE_TO_ENDOPLASMIC_RETICULUM_STRESS	0.16862	0.14797	0.12725	27
iGWAS	MECP2_REGULATES_TRANSCRIPTION_OF_NEURONAL_LIGANDS	0.2818	0.24746	0.12741	7
iGWAS	NEGATIVE_REGULATION_OF_MAPK_PATHWAY	0.13536	0.11889	0.12747	41
GWAS	RHOJ_GTPASE_CYCLE	0.16948	0.14906	0.12777	51
iGWAS	RAS_ACTIVATION_UPON_CA2_INFLUX_THROUGH_NMDA_RECEPTOR	0.20622	0.18199	0.12859	19
GWAS	INFECTION_WITH_MYCOBACTERIUM_TUBERCULOSIS	0.22563	0.19913	0.12859	26
iGWAS	THE_FATTY_ACID_CYCLING_MODEL	0.41499	0.36743	0.12936	4
GWAS	TRANSLATION	0.061753	0.054702	0.12948	282
iGWAS	REGULATION_OF_LIPID_METABOLISM_BY_PPARALPHA	0.081906	0.07262	0.1297	115
iGWAS	G1_S_DNA_DAMAGE_CHECKPOINTS	0.10541	0.093542	0.1299	67
GWAS	SIGNALING_BY_ACTIVATED_POINT_MUTANTS_OF_FGFR1	0.32379	0.28796	0.13043	11
GWAS	LTC4_CYSLTR_MEDIATED_IL4_PRODUCTION	0.41201	0.36646	0.13045	6
iGWAS	JOSEPHIN_DOMAIN_DUBS	0.23824	0.212	0.13056	11
iGWAS	ACTIVATION_OF_SMO	0.20835	0.18562	0.13085	18
iGWAS	ADVANCED_GLYCOSYLATION_ENDPRODUCT_RECEPTOR_SIGNALING	0.21443	0.19108	0.13089	13
iGWAS	NOD1_2_SIGNALING_PATHWAY	0.17328	0.15472	0.13138	33
GWAS	PTEN_REGULATION	0.092488	0.082721	0.13178	135
GWAS	PROTEIN_METHYLATION	0.2381	0.21302	0.13185	17
iGWAS	VLDLR_INTERNALISATION_AND_DEGRADATION	0.20717	0.18596	0.13264	16
GWAS	FGFR2_ALTERNATIVE_SPLICING	0.19868	0.17842	0.13274	27
iGWAS	REGULATION_OF_IFNG_SIGNALING	0.23945	0.21529	0.13303	14
iGWAS	REGULATION_OF_INSULIN_SECRETION	0.10688	0.096154	0.13317	77
iGWAS	FORMATION_OF_XYLULOSE_5_PHOSPHATE	0.35736	0.32208	0.13361	5
GWAS	WNT5A_DEPENDENT_INTERNALIZATION_OF_FZD4	0.25763	0.23226	0.13367	15
GWAS	RHOG_GTPASE_CYCLE	0.13583	0.12261	0.13398	70
iGWAS	GLYOXYLATE_METABOLISM_AND_GLYCINE_DEGRADATION	0.21879	0.19764	0.13415	19
iGWAS	VISUAL_PHOTOTRANSDUCTION	0.088935	0.080424	0.13441	91
GWAS	NEPHRON_DEVELOPMENT	0.34443	0.31149	0.13443	13
GWAS	DEFECTIVE_GALNT3_CAUSES_HFTC	0.28656	0.25922	0.13448	16
iGWAS	TRANSLESION_SYNTHESIS_BY_Y_FAMILY_DNA_POLYMERASES_BYPASSES_LESIONS_ON_DNA_TEMPLATE	0.14218	0.12867	0.13459	39
GWAS	NOTCH3_INTRACELLULAR_DOMAIN_REGULATES_TRANSCRIPTION	0.238	0.21574	0.13498	23
iGWAS	PLATELET_AGGREGATION_PLUG_FORMATION	0.13831	0.12581	0.13581	39
GWAS	REGULATION_OF_ENDOGENOUS_RETROELEMENTS	0.099755	0.090938	0.13634	135
iGWAS	INTERLEUKIN_21_SIGNALING	0.36525	0.33446	0.13741	9
GWAS	INTERLEUKIN_10_SIGNALING	0.18	0.16528	0.13806	43
iGWAS	REGULATION_OF_GENE_EXPRESSION_IN_BETA_CELLS	0.20113	0.18475	0.13816	21
GWAS	CONSTITUTIVE_SIGNALING_BY_AKT1_E17K_IN_CANCER	0.21318	0.19616	0.13857	25
GWAS	THE_PHOTOTRANSDUCTION_CASCADE	0.16782	0.15454	0.13876	31
iGWAS	REGULATION_OF_NPAS4_GENE_EXPRESSION	0.23288	0.21468	0.13902	13
GWAS	SYNTHESIS_OF_DIPHTHAMIDE_EEF2	0.32369	0.29867	0.13924	8
GWAS	TAK1_DEPENDENT_IKK_AND_NF_KAPPA_B_ACTIVATION	0.14628	0.13507	0.13941	41
GWAS	DARPP_32_EVENTS	0.21242	0.19626	0.13956	24
GWAS	CYCLIN_A_CDK2_ASSOCIATED_EVENTS_AT_S_PHASE_ENTRY	0.10508	0.097229	0.13991	84
iGWAS	FGFR2B_LIGAND_BINDING_AND_ACTIVATION	0.33169	0.30716	0.14011	10
iGWAS	TRANSCRIPTIONAL_REGULATION_BY_RUNX3	0.092546	0.085742	0.14022	94
iGWAS	SARS_COV_2_MODULATES_AUTOPHAGY	0.24755	0.22943	0.14031	11
iGWAS	EFFECTS_OF_PIP2_HYDROLYSIS	0.17802	0.16502	0.14034	26
iGWAS	PHENYLALANINE_AND_TYROSINE_METABOLISM	0.26014	0.24145	0.14066	11
GWAS	METABOLISM_OF_AMINE_DERIVED_HORMONES	0.24681	0.22957	0.14117	17
iGWAS	GAP_JUNCTION_DEGRADATION	0.25395	0.23708	0.14207	12
iGWAS	REGULATION_OF_GENE_EXPRESSION_IN_EARLY_PANCREATIC_PRECURSOR_CELLS	0.36035	0.33659	0.14218	8
GWAS	ZINC_TRANSPORTERS	0.24746	0.23115	0.14219	15
GWAS	RHOBTB2_GTPASE_CYCLE	0.23094	0.21594	0.14243	22
iGWAS	NEGATIVE_REGULATION_OF_FGFR4_SIGNALING	0.15808	0.14807	0.14287	30
GWAS	COPI_INDEPENDENT_GOLGI_TO_ER_RETROGRADE_TRAFFIC	0.13966	0.13094	0.14309	51
iGWAS	RESPONSE_OF_EIF2AK1_HRI_TO_HEME_DEFICIENCY	0.21643	0.20303	0.14322	14
iGWAS	G1_S_SPECIFIC_TRANSCRIPTION	0.15979	0.14992	0.14325	28
iGWAS	SIGNALING_BY_MRAS_COMPLEX_MUTANTS	0.32939	0.30959	0.14368	7
GWAS	PP2A_MEDIATED_DEPHOSPHORYLATION_OF_KEY_METABOLIC_FACTORS	0.36112	0.33965	0.14385	6
iGWAS	REGULATION_OF_RUNX1_EXPRESSION_AND_ACTIVITY	0.22044	0.20734	0.14386	17
iGWAS	INCRETIN_SYNTHESIS_SECRETION_AND_INACTIVATION	0.18027	0.16982	0.14423	23
iGWAS	SULFUR_AMINO_ACID_METABOLISM	0.16335	0.15402	0.14446	28
iGWAS	ZINC_INFLUX_INTO_CELLS_BY_THE_SLC39_GENE_FAMILY	0.24136	0.22844	0.14536	10
iGWAS	ASYMMETRIC_LOCALIZATION_OF_PCP_PROTEINS	0.10695	0.10182	0.14678	63
iGWAS	PCP_CE_PATHWAY	0.088549	0.084369	0.14697	91
GWAS	SULFUR_AMINO_ACID_METABOLISM	0.1941	0.18517	0.14727	28
iGWAS	CARGO_RECOGNITION_FOR_CLATHRIN_MEDIATED_ENDOCYTOSIS	0.084324	0.080445	0.14728	100
GWAS	PEROXISOMAL_LIPID_METABOLISM	0.19418	0.18527	0.14731	28
iGWAS	TYROSINE_CATABOLISM	0.32484	0.31049	0.14774	5
iGWAS	GAP_FILLING_DNA_REPAIR_SYNTHESIS_AND_LIGATION_IN_GG_NER	0.15486	0.1481	0.14787	25
iGWAS	CASPASE_ACTIVATION_VIA_DEPENDENCE_RECEPTORS_IN_THE_ABSENCE_OF_LIGAND	0.3618	0.34687	0.14848	9
iGWAS	SIGNALING_BY_INTERLEUKINS	0.041237	0.039541	0.14851	445
GWAS	SIGNALING_BY_FGFR_IN_DISEASE	0.13195	0.12655	0.14857	62
iGWAS	INTRINSIC_PATHWAY_OF_FIBRIN_CLOT_FORMATION	0.17912	0.17183	0.14861	21
iGWAS	SIGNALING_BY_SCF_KIT	0.13528	0.12984	0.14875	43
iGWAS	RHO_GTPASES_ACTIVATE_PAKS	0.20701	0.19875	0.14881	19
iGWAS	P130CAS_LINKAGE_TO_MAPK_SIGNALING_FOR_INTEGRINS	0.22709	0.2181	0.14889	15
GWAS	RHO_GTPASES_ACTIVATE_ROCKS	0.2595	0.24926	0.14893	19
GWAS	SEMA3A_PAK_DEPENDENT_AXON_REPULSION	0.28198	0.27165	0.14964	14
GWAS	RUNX2_REGULATES_BONE_DEVELOPMENT	0.20368	0.19649	0.14997	29
GWAS	ORGANIC_ANION_TRANSPORTERS	0.26347	0.25443	0.15022	12
GWAS	IMMUNOREGULATORY_INTERACTIONS_BETWEEN_A_LYMPHOID_AND_A_NON_LYMPHOID_CELL	0.1004	0.097186	0.15079	125
iGWAS	TP53_REGULATES_METABOLIC_GENES	0.086147	0.083555	0.15127	78
iGWAS	EXTRACELLULAR_MATRIX_ORGANIZATION	0.052342	0.050862	0.15173	291
GWAS	REGULATION_OF_CHOLESTEROL_BIOSYNTHESIS_BY_SREBP_SREBF	0.13685	0.13332	0.15234	53
GWAS	RNA_POLYMERASE_III_TRANSCRIPTION_INITIATION_FROM_TYPE_1_PROMOTER	0.15976	0.1557	0.15245	26
GWAS	RUNX1_REGULATES_TRANSCRIPTION_OF_GENES_INVOLVED_IN_WNT_SIGNALING	0.51312	0.50045	0.15262	5
iGWAS	RELEASE_OF_HH_NP_FROM_THE_SECRETING_CELL	0.25043	0.2447	0.15306	8
iGWAS	HDR_THROUGH_MMEJ_ALT_NHEJ	0.20689	0.20234	0.15329	12
GWAS	NETRIN_1_SIGNALING	0.17507	0.17125	0.15332	42
GWAS	HSP90_CHAPERONE_CYCLE_FOR_STEROID_HORMONE_RECEPTORS_SHR_IN_THE_PRESENCE_OF_LIGAND	0.1328	0.12991	0.15335	54
GWAS	SIGNALING_BY_FGFR1_IN_DISEASE	0.16923	0.16597	0.15396	38
GWAS	ENDOSOMAL_VACUOLAR_PATHWAY	0.35025	0.34387	0.15422	11
GWAS	RUNX1_REGULATES_ESTROGEN_RECEPTOR_MEDIATED_TRANSCRIPTION	0.45765	0.44946	0.15429	6
iGWAS	LINOLEIC_ACID_LA_METABOLISM	0.31865	0.31325	0.15453	7
iGWAS	INTERLEUKIN_18_SIGNALING	0.26214	0.25776	0.15459	8
GWAS	WNT5A_DEPENDENT_INTERNALIZATION_OF_FZD2_FZD5_AND_ROR2	0.27535	0.27082	0.15465	13
GWAS	PKMTS_METHYLATE_HISTONE_LYSINES	0.12151	0.11957	0.15478	64
iGWAS	SYNTHESIS_OF_16_20_HYDROXYEICOSATETRAENOIC_ACIDS_HETE	0.29427	0.28986	0.15501	9
iGWAS	INTERLEUKIN_17_SIGNALING	0.1012	0.099687	0.15502	66
iGWAS	NS1_MEDIATED_EFFECTS_ON_HOST_PATHWAYS	0.1211	0.11929	0.15503	41
iGWAS	INTERLEUKIN_35_SIGNALLING	0.23069	0.22761	0.15542	12
iGWAS	ATF6_ATF6_ALPHA_ACTIVATES_CHAPERONE_GENES	0.22061	0.21811	0.15589	10
iGWAS	RNA_POLYMERASE_I_TRANSCRIPTION_INITIATION	0.10744	0.10624	0.15596	45
iGWAS	PKR_MEDIATED_SIGNALING	0.091193	0.090275	0.15622	71
iGWAS	RHO_GTPASES_ACTIVATE_PKNS	0.10365	0.10274	0.15653	86
iGWAS	ACTIVATION_OF_CASPASES_THROUGH_APOPTOSOME_MEDIATED_CLEAVAGE	0.34934	0.34637	0.1566	5
GWAS	ORGANELLE_BIOGENESIS_AND_MAINTENANCE	0.057239	0.056835	0.15695	283
GWAS	PROTEIN_REPAIR	0.48144	0.47853	0.1572	6
iGWAS	ZINC_TRANSPORTERS	0.19333	0.19238	0.15747	15
iGWAS	GLUCAGON_LIKE_PEPTIDE_1_GLP1_REGULATES_INSULIN_SECRETION	0.12762	0.12712	0.15771	42
iGWAS	PHOSPHOLIPASE_C_MEDIATED_CASCADE_FGFR4	0.20799	0.20741	0.15798	14
iGWAS	DIGESTION_OF_DIETARY_CARBOHYDRATE	0.30988	0.30913	0.15808	8
iGWAS	REGULATION_OF_BETA_CELL_DEVELOPMENT	0.13816	0.13788	0.15816	41
GWAS	RHO_GTPASES_ACTIVATE_PAKS	0.23919	0.23898	0.15846	19
GWAS	BETA_OXIDATION_OF_PRISTANOYL_COA	0.3256	0.32564	0.15869	9
GWAS	PLATELET_SENSITIZATION_BY_LDL	0.22557	0.22589	0.159	17
GWAS	TRAF6_MEDIATED_NF_KB_ACTIVATION	0.16692	0.16738	0.15933	24
GWAS	PURINE_CATABOLISM	0.21855	0.21937	0.15957	17
GWAS	DRUG_MEDIATED_INHIBITION_OF_CDK4_CDK6_ACTIVITY	0.402	0.40447	0.16015	5
GWAS	PRE_NOTCH_PROCESSING_IN_GOLGI	0.21311	0.21445	0.16018	18
GWAS	DOWNSTREAM_SIGNAL_TRANSDUCTION	0.18301	0.18417	0.16019	29
GWAS	SUMOYLATION_OF_TRANSCRIPTION_FACTORS	0.20705	0.20843	0.16026	19
iGWAS	P75_NTR_RECEPTOR_MEDIATED_SIGNALLING	0.085612	0.086226	0.16039	89
iGWAS	BACTERIAL_INFECTION_PATHWAYS	0.094127	0.094844	0.1605	69
iGWAS	G2_PHASE	0.2737	0.2762	0.16087	5
iGWAS	SIGNALING_BY_HIPPO	0.19518	0.19701	0.16092	19
GWAS	NR1H2_NR1H3_REGULATE_GENE_EXPRESSION_TO_CONTROL_BILE_ACID_HOMEOSTASIS	0.30873	0.31169	0.16097	9
GWAS	STABILIZATION_OF_P53	0.12884	0.1301	0.16102	56
iGWAS	NEGATIVE_REGULATION_OF_FLT3	0.19806000000000001	0.20015	0.16121	15
GWAS	BINDING_AND_UPTAKE_OF_LIGANDS_BY_SCAVENGER_RECEPTORS	0.14534	0.14708	0.16154	42
iGWAS	REGULATION_OF_CYTOSKELETAL_REMODELING_AND_CELL_SPREADING_BY_IPP_COMPLEX_COMPONENTS	0.3054	0.30913	0.1616	7
GWAS	SYNTHESIS_OF_PI	0.51635	0.52322	0.16186	5
GWAS	RHO_GTPASES_ACTIVATE_PKNS	0.12079	0.12242	0.1619	86
iGWAS	ADENYLATE_CYCLASE_INHIBITORY_PATHWAY	0.22319	0.22648	0.16221	14
GWAS	MRNA_DECAY_BY_5_TO_3_EXORIBONUCLEASE	0.24606	0.24994	0.16245	15
GWAS	TRANSCRIPTIONAL_REGULATION_OF_TESTIS_DIFFERENTIATION	0.26291	0.26734	0.16271	12
iGWAS	GAP_JUNCTION_TRAFFICKING_AND_REGULATION	0.12	0.12224	0.16315	48
GWAS	INHIBITION_OF_THE_PROTEOLYTIC_ACTIVITY_OF_APC_C_REQUIRED_FOR_THE_ONSET_OF_ANAPHASE_BY_MITOTIC_SPINDLE_CHECKPOINT_COMPONENTS	0.19197	0.19608	0.16379	21
GWAS	ATF6_ATF6_ALPHA_ACTIVATES_CHAPERONES	0.24736	0.253	0.16412	11
iGWAS	ASSOCIATION_OF_TRIC_CCT_WITH_TARGET_PROTEINS_DURING_BIOSYNTHESIS	0.11469	0.11782	0.16518	38
GWAS	MRNA_SPLICING	0.061527	0.063206	0.16518	198
GWAS	COLLAGEN_BIOSYNTHESIS_AND_MODIFYING_ENZYMES	0.12431	0.12807	0.16587	65
GWAS	FATTY_ACIDS	0.26781	0.27637	0.16627	15
iGWAS	G_ALPHA_12_13_SIGNALLING_EVENTS	0.098588	0.10189	0.16662	74
GWAS	CELL_CELL_COMMUNICATION	0.081149	0.08397	0.16693	149
GWAS	FC_EPSILON_RECEPTOR_FCERI_SIGNALING	0.082811	0.085812	0.16727	127
iGWAS	FOXO_MEDIATED_TRANSCRIPTION	0.092316	0.095873	0.16781	64
iGWAS	SUMOYLATION_OF_TRANSCRIPTION_FACTORS	0.16841	0.17499	0.16793	19
iGWAS	MRNA_DECAY_BY_3_TO_5_EXORIBONUCLEASE	0.16209	0.16886	0.16857	16
iGWAS	ACTIVATION_OF_BAD_AND_TRANSLOCATION_TO_MITOCHONDRIA	0.18299	0.19071	0.16866	15
GWAS	ALPHA_LINOLENIC_OMEGA3_AND_LINOLEIC_OMEGA6_ACID_METABOLISM	0.26102	0.27213	0.16874	12
GWAS	MAPK1_ERK2_ACTIVATION	0.37119	0.38723	0.16889	9
iGWAS	GERM_LAYER_FORMATION_AT_GASTRULATION	0.19057	0.19883	0.16893	17
GWAS	ACTIVATION_OF_GENE_EXPRESSION_BY_SREBF_SREBP	0.14054	0.14676	0.16914	41
iGWAS	SYNTHESIS_OF_LIPOXINS_LX	0.30891	0.32295	0.16941	6
GWAS	SIGNALING_BY_TGF_BETA_RECEPTOR_COMPLEX	0.098335	0.10286	0.16955	92
GWAS	AZATHIOPRINE_ADME	0.19454	0.20382	0.16993	22
iGWAS	DEATH_RECEPTOR_SIGNALING	0.064628	0.067761	0.17011	143
GWAS	SIGNALING_BY_FGFR	0.10013	0.10508	0.17033	87
iGWAS	BASE_EXCISION_REPAIR_AP_SITE_FORMATION	0.11039	0.11592	0.1705	58
iGWAS	NR1H2_NR1H3_REGULATE_GENE_EXPRESSION_LINKED_TO_LIPOGENESIS	0.20384	0.2143	0.17076	9
iGWAS	DIGESTION_AND_ABSORPTION	0.18059	0.18992	0.17085	24
GWAS	BLOOD_GROUP_SYSTEMS_BIOSYNTHESIS	0.18883	0.19927	0.17168	21
iGWAS	AKT_PHOSPHORYLATES_TARGETS_IN_THE_NUCLEUS	0.2276	0.24066	0.17214	9
GWAS	SARS_COV_1_ACTIVATES_MODULATES_INNATE_IMMUNE_RESPONSES	0.13786	0.14583	0.17224	39
iGWAS	ACTIVATED_TAK1_MEDIATES_P38_MAPK_ACTIVATION	0.17097	0.18092	0.17234	20
iGWAS	MAPK6_MAPK4_SIGNALING	0.081118	0.085855	0.17238	89
iGWAS	NOTCH3_ACTIVATION_AND_TRANSMISSION_OF_SIGNAL_TO_THE_NUCLEUS	0.14555	0.15404	0.17238	25
GWAS	DNA_DOUBLE_STRAND_BREAK_REPAIR	0.071817	0.076137	0.17278	164
GWAS	SULFIDE_OXIDATION_TO_SULFATE	0.30655	0.32506	0.17283	6
GWAS	MATURATION_OF_SARS_COV_1_NUCLEOPROTEIN	0.26925	0.28552	0.17285	11
iGWAS	INTESTINAL_ABSORPTION	0.37154	0.39404	0.17287	5
GWAS	ABC_TRANSPORTER_DISORDERS	0.10718	0.11372	0.17297	76
GWAS	GLI_PROTEINS_BIND_PROMOTERS_OF_HH_RESPONSIVE_GENES_TO_PROMOTE_TRANSCRIPTION	0.3817	0.40597	0.17356	7
iGWAS	SIGNALING_BY_GPCR	0.032125	0.034188	0.17371	675
iGWAS	SLBP_DEPENDENT_PROCESSING_OF_REPLICATION_DEPENDENT_HISTONE_PRE_MRNAS	0.17058	0.18157	0.17375	11
GWAS	DEATH_RECEPTOR_SIGNALING	0.076507	0.08147	0.17385	143
iGWAS	SIGNALING_BY_BRAF_AND_RAF1_FUSIONS	0.097135	0.10344	0.17387	63
iGWAS	TERMINATION_OF_TRANSLESION_DNA_SYNTHESIS	0.14032	0.14964	0.1742	32
iGWAS	INTERLEUKIN_7_SIGNALING	0.1473	0.15712	0.17426	32
GWAS	REGULATION_OF_IFNG_SIGNALING	0.24423	0.26067	0.1744	14
iGWAS	COOPERATION_OF_PDCL_PHLP1_AND_TRIC_CCT_IN_G_PROTEIN_BETA_FOLDING	0.12249	0.13085	0.17462	38
iGWAS	EXTRINSIC_PATHWAY_OF_FIBRIN_CLOT_FORMATION	0.4442	0.47479	0.17476	4
iGWAS	BIOSYNTHESIS_OF_SPECIALIZED_PRORESOLVING_MEDIATORS_SPMS	0.16855	0.18048	0.17518	19
GWAS	DETOXIFICATION_OF_REACTIVE_OXYGEN_SPECIES	0.14131	0.15155	0.17557	35
iGWAS	PURINE_SALVAGE	0.23005	0.24687	0.1757	12
GWAS	MYD88_INDEPENDENT_TLR4_CASCADE	0.087581	0.093991	0.17573	104
iGWAS	RECYCLING_PATHWAY_OF_L1	0.11555	0.1243	0.17628	42
iGWAS	DISEASES_OF_SIGNAL_TRANSDUCTION_BY_GROWTH_FACTOR_RECEPTORS_AND_SECOND_MESSENGERS	0.036196	0.039022	0.17682	449
iGWAS	SIGNALING_BY_TGF_BETA_RECEPTOR_COMPLEX	0.078919	0.0851	0.17688	92
iGWAS	CELLULAR_RESPONSE_TO_HYPOXIA	0.08593	0.09269	0.17695	74
GWAS	BETA_OXIDATION_OF_DECANOYL_COA_TO_OCTANOYL_COA_COA	0.40514	0.43711	0.177	6
iGWAS	MITOTIC_TELOPHASE_CYTOKINESIS	0.21968	0.23709	0.17708	11
GWAS	GLYCOSPHINGOLIPID_BIOSYNTHESIS	0.20471	0.22104	0.17721	19
iGWAS	REGULATION_OF_CDH11_GENE_TRANSCRIPTION	0.24942	0.26978	0.1776	10
GWAS	UBIQUINOL_BIOSYNTHESIS	0.24411	0.26415	0.17771	13
iGWAS	TRNA_MODIFICATION_IN_THE_MITOCHONDRION	0.23737	0.25687	0.17774	8
GWAS	TP53_REGULATES_TRANSCRIPTION_OF_ADDITIONAL_CELL_CYCLE_GENES_WHOSE_EXACT_ROLE_IN_THE_P53_PATHWAY_REMAIN_UNCERTAIN	0.1878	0.20431	0.179	21
GWAS	MRNA_EDITING_C_TO_U_CONVERSION	0.40705	0.44304	0.17912	8
iGWAS	PROSTACYCLIN_SIGNALLING_THROUGH_PROSTACYCLIN_RECEPTOR	0.16835	0.18333	0.17924	19
GWAS	SUPPRESSION_OF_APOPTOSIS	0.34413	0.37571	0.17985	7
GWAS	APOPTOSIS	0.066924	0.073134	0.18008	173
iGWAS	NEGATIVE_EPIGENETIC_REGULATION_OF_RRNA_EXPRESSION	0.077403	0.084707	0.18043	100
GWAS	BETA_OXIDATION_OF_VERY_LONG_CHAIN_FATTY_ACIDS	0.29603	0.324	0.18045	10
iGWAS	NEGATIVE_REGULATION_OF_FGFR1_SIGNALING	0.13176	0.14437	0.18073	32
GWAS	CYCLIN_D_ASSOCIATED_EVENTS_IN_G1	0.12154	0.13336	0.18106	46
GWAS	PKA_MEDIATED_PHOSPHORYLATION_OF_KEY_METABOLIC_FACTORS	0.43859	0.48227	0.18157	4
GWAS	PKR_MEDIATED_SIGNALING	0.098195	0.10803	0.18169	71
iGWAS	CARNITINE_METABOLISM	0.18628	0.20535	0.18218	13
iGWAS	SIGNALING_BY_NTRKS	0.064776	0.071477	0.18241	132
iGWAS	TRANSCRIPTIONAL_REGULATION_BY_RUNX2	0.068917	0.076086	0.18253	115
iGWAS	G2_M_DNA_DAMAGE_CHECKPOINT	0.07875	0.087206	0.18326	90
iGWAS	AQUAPORIN_MEDIATED_TRANSPORT	0.11239	0.1246	0.18354	50
GWAS	MUSCLE_CONTRACTION	0.066861	0.074199	0.18377	196
iGWAS	VEGFR2_MEDIATED_CELL_PROLIFERATION	0.16551	0.18378	0.18392	19
iGWAS	ATORVASTATIN_ADME	0.2541	0.28228	0.18403	9
iGWAS	PREDNISONE_ADME	0.21856	0.24296	0.18418	9
GWAS	P130CAS_LINKAGE_TO_MAPK_SIGNALING_FOR_INTEGRINS	0.2356	0.26224	0.18449	15
iGWAS	APOPTOTIC_CLEAVAGE_OF_CELLULAR_PROTEINS	0.12726	0.14181	0.18475	35
GWAS	SIGNALING_BY_ALK_IN_CANCER	0.094145	0.10506	0.18511	90
GWAS	LOSS_OF_FUNCTION_OF_SMAD2_3_IN_CANCER	0.29028	0.32412	0.18524	7
iGWAS	ELEVATION_OF_CYTOSOLIC_CA2_LEVELS	0.18769	0.20994	0.18567	16
GWAS	SIGNALING_BY_NOTCH	0.060582	0.067908	0.18617	223
iGWAS	DEFECTIVE_B4GALT7_CAUSES_EDS_PROGEROID_TYPE	0.17316	0.19417	0.18625	17
GWAS	LEISHMANIA_INFECTION	0.070544	0.079115	0.18629	155
iGWAS	SCF_SKP2_MEDIATED_DEGRADATION_OF_P27_P21	0.087613	0.098417	0.18668	59
GWAS	ADAPTIVE_IMMUNE_SYSTEM	0.032918	0.036978	0.18669	732
GWAS	SIGNALING_BY_TGF_BETA_RECEPTOR_COMPLEX_IN_CANCER	0.27831	0.31278	0.1868	8
GWAS	ACTIVATION_OF_AMPK_DOWNSTREAM_OF_NMDARS	0.1589	0.1786	0.18683	27
iGWAS	OPIOID_SIGNALLING	0.076475	0.086285	0.18773	89
iGWAS	SMAD2_SMAD3_SMAD4_HETEROTRIMER_REGULATES_TRANSCRIPTION	0.11774	0.13323	0.18842	36
iGWAS	EPHB_MEDIATED_FORWARD_SIGNALING	0.12027	0.13612	0.18847	41
GWAS	ADVANCED_GLYCOSYLATION_ENDPRODUCT_RECEPTOR_SIGNALING	0.20193	0.22946	0.18944	13
iGWAS	TRANSCRIPTIONAL_REGULATION_BY_THE_AP_2_TFAP2_FAMILY_OF_TRANSCRIPTION_FACTORS	0.12694	0.14427	0.18946	37
iGWAS	NF_KB_IS_ACTIVATED_AND_SIGNALS_SURVIVAL	0.19515	0.222	0.1897	12
GWAS	M_PHASE	0.043289	0.049327	0.19009	397
GWAS	METABOLISM_OF_PORPHYRINS	0.16187000000000001	0.18455	0.19023	26
iGWAS	REGULATION_OF_PTEN_MRNA_TRANSLATION	0.23269	0.26547	0.19038	9
iGWAS	UBIQUINOL_BIOSYNTHESIS	0.18839	0.21496	0.19041	13
iGWAS	HEDGEHOG_ON_STATE	0.074983	0.085583	0.19048	85
iGWAS	NUCLEAR_EVENTS_MEDIATED_BY_NFE2L2	0.071913	0.082146	0.19068	94
GWAS	NONSENSE_MEDIATED_DECAY_NMD	0.076447	0.087362	0.19078	106
iGWAS	GLYCOGEN_STORAGE_DISEASES	0.18555	0.21212	0.19086	15
GWAS	RHOT1_GTPASE_CYCLE	0.54689	0.62582	0.1911	5
iGWAS	MITOCHONDRIAL_UNCOUPLING	0.26965	0.30867	0.19118	6
GWAS	ACTIVATION_OF_SMO	0.19434	0.22305	0.19181	18
iGWAS	FCGR3A_MEDIATED_IL10_SYNTHESIS	0.12132	0.13932	0.19195	37
iGWAS	SIGNALING_BY_RHO_GTPASES_MIRO_GTPASES_AND_RHOBTB3	0.028008	0.032193	0.19215	677
iGWAS	AUTOPHAGY	0.054334	0.062544	0.1925	150
GWAS	GAMMA_CARBOXYLATION_TRANSPORT_AND_AMINO_TERMINAL_CLEAVAGE_OF_PROTEINS	0.22072	0.2541	0.19254	10
iGWAS	SIGNALING_BY_RECEPTOR_TYROSINE_KINASES	0.032303	0.037259	0.19298	518
iGWAS	REGULATION_OF_PTEN_GENE_TRANSCRIPTION	0.090453	0.10449	0.19334	59
GWAS	DEVELOPMENTAL_BIOLOGY	0.025329	0.029341	0.194	1369
iGWAS	STIMULI_SENSING_CHANNELS	0.073747	0.085532	0.19429	100
iGWAS	RECOGNITION_AND_ASSOCIATION_OF_DNA_GLYCOSYLASE_WITH_SITE_CONTAINING_AN_AFFECTED_PURINE	0.1105	0.12824	0.19445	51
GWAS	FCGR_ACTIVATION	0.25801	0.29955	0.19453	12
iGWAS	POTASSIUM_CHANNELS	0.075073	0.087173	0.19457	102
iGWAS	CARGO_CONCENTRATION_IN_THE_ER	0.11978	0.13919	0.19475	31
GWAS	S_PHASE	0.061111	0.071081	0.19497	158
GWAS	PHASE_3_RAPID_REPOLARISATION	0.37896	0.44089	0.19503	8
iGWAS	CYTOKINE_SIGNALING_IN_IMMUNE_SYSTEM	0.026216	0.030524	0.19522	747
iGWAS	GOLGI_CISTERNAE_PERICENTRIOLAR_STACK_REORGANIZATION	0.17311000000000001	0.20167	0.19535	14
iGWAS	LIGAND_RECEPTOR_INTERACTIONS	0.25883	0.30179	0.19555	8
iGWAS	MAP2K_AND_MAPK_ACTIVATION	0.10464	0.12237	0.19625	38
iGWAS	SHC_MEDIATED_CASCADE_FGFR4	0.15942	0.18652	0.19637	19
iGWAS	TRNA_MODIFICATION_IN_THE_NUCLEUS_AND_CYTOSOL	0.10552	0.12351	0.19647	41
iGWAS	INLA_MEDIATED_ENTRY_OF_LISTERIA_MONOCYTOGENES_INTO_HOST_CELLS	0.21269	0.24904	0.19655	9
GWAS	REGULATED_NECROSIS	0.11153	0.13069	0.19671	57
iGWAS	EGFR_INTERACTS_WITH_PHOSPHOLIPASE_C_GAMMA	0.24043	0.28189	0.19686	9
iGWAS	P75NTR_RECRUITS_SIGNALLING_COMPLEXES	0.18955	0.22239	0.19703	12
GWAS	DISEASES_ASSOCIATED_WITH_O_GLYCOSYLATION_OF_PROTEINS	0.10762	0.12666	0.19776	66
GWAS	AURKA_ACTIVATION_BY_TPX2	0.09994	0.11777	0.19805	69
GWAS	MITOCHONDRIAL_FATTY_ACID_BETA_OXIDATION	0.12831	0.15122	0.19807	35
GWAS	TFAP2_AP_2_FAMILY_REGULATES_TRANSCRIPTION_OF_CELL_CYCLE_FACTORS	0.46072	0.54309	0.19813	5
GWAS	SYNTHESIS_OF_ACTIVE_UBIQUITIN_ROLES_OF_E1_AND_E2_ENZYMES	0.15989	0.1885	0.19816	27
iGWAS	AMYLOID_FIBER_FORMATION	0.076645	0.090394	0.19825	103
iGWAS	MEIOTIC_RECOMBINATION	0.083552	0.09854	0.19825	82
iGWAS	INTERLEUKIN_1_FAMILY_SIGNALING	0.055137	0.065051	0.19834	146
GWAS	OVARIAN_TUMOR_DOMAIN_PROTEASES	0.13101	0.15467	0.1985	36
iGWAS	FGFR2C_LIGAND_BINDING_AND_ACTIVATION	0.20737	0.24512	0.19878	12
GWAS	AMPK_INHIBITS_CHREBP_TRANSCRIPTIONAL_ACTIVATION_ACTIVITY	0.25823	0.30555	0.19903	8
iGWAS	METALLOPROTEASE_DUBS	0.12458	0.14746	0.19909	36
iGWAS	NUCLEOTIDE_BIOSYNTHESIS	0.16086	0.19055	0.19928	14
iGWAS	WNT_MEDIATED_ACTIVATION_OF_DVL	0.21878	0.25922	0.19935	8
GWAS	GRB2_SOS_PROVIDES_LINKAGE_TO_MAPK_SIGNALING_FOR_INTEGRINS	0.23353	0.27716	0.19974	15
iGWAS	REGULATION_OF_RAS_BY_GAPS	0.083672	0.099411	0.19999	66
GWAS	THE_ROLE_OF_GTSE1_IN_G2_M_PROGRESSION_AFTER_G2_CHECKPOINT	0.091411	0.10863	0.20004	76
iGWAS	ACTIVATED_NTRK3_SIGNALS_THROUGH_PI3K	0.33986	0.4048	0.20058	6
GWAS	ESTROGEN_DEPENDENT_GENE_EXPRESSION	0.077766	0.092626	0.20058	140
iGWAS	OTHER_INTERLEUKIN_SIGNALING	0.13893	0.16577	0.201	24
GWAS	TERMINATION_OF_O_GLYCAN_BIOSYNTHESIS	0.17389	0.20767	0.20121	23
GWAS	DEFECTIVE_INTRINSIC_PATHWAY_FOR_APOPTOSIS	0.1528	0.18357	0.20261	25
iGWAS	CREB1_PHOSPHORYLATION_THROUGH_NMDA_RECEPTOR_MEDIATED_ACTIVATION_OF_RAS_SIGNALING	0.12849	0.15492	0.20345	25
GWAS	OTHER_SEMAPHORIN_INTERACTIONS	0.1955	0.23573	0.20347	18
GWAS	LOSS_OF_MECP2_BINDING_ABILITY_TO_THE_NCOR_SMRT_COMPLEX	0.38226	0.46157	0.20379	5
iGWAS	GOLGI_ASSOCIATED_VESICLE_BIOGENESIS	0.093426	0.11283	0.20383	51
iGWAS	SULFIDE_OXIDATION_TO_SULFATE	0.22354	0.27039	0.2042	6
iGWAS	TCF_DEPENDENT_SIGNALING_IN_RESPONSE_TO_WNT	0.047549	0.057588	0.2045	222
GWAS	COOPERATION_OF_PREFOLDIN_AND_TRIC_CCT_IN_ACTIN_AND_TUBULIN_FOLDING	0.13571	0.16443	0.20461	31
GWAS	CELLULAR_RESPONSE_TO_CHEMICAL_STRESS	0.054507	0.066163	0.20502	199
iGWAS	G_ALPHA_Q_SIGNALLING_EVENTS	0.049775	0.060421	0.20503	207
GWAS	REGULATION_OF_GENE_EXPRESSION_IN_LATE_STAGE_BRANCHING_MORPHOGENESIS_PANCREATIC_BUD_PRECURSOR_CELLS	0.2384	0.28948	0.20511	15
GWAS	IKBA_VARIANT_LEADS_TO_EDA_ID	0.27613	0.33568	0.20537	6
GWAS	CHYLOMICRON_ASSEMBLY	0.23806	0.28966	0.20559	10
iGWAS	SIGNALING_BY_NOTCH2	0.11216	0.13659	0.2058	32
GWAS	MITF_M_REGULATED_MELANOCYTE_DEVELOPMENT	0.069403	0.084654	0.20616	133
iGWAS	XENOBIOTICS	0.15702	0.19157	0.20621	23
GWAS	RHOQ_GTPASE_CYCLE	0.11262	0.1376	0.20656	56
iGWAS	NONSENSE_MEDIATED_DECAY_NMD	0.059024	0.072152	0.20667	106
iGWAS	NEGATIVE_REGULATION_OF_FGFR3_SIGNALING	0.12525	0.15328	0.20695	28
GWAS	TYROSINE_CATABOLISM	0.3049	0.37327	0.20702	5
iGWAS	PKA_MEDIATED_PHOSPHORYLATION_OF_CREB	0.16509	0.20217	0.2071	19
GWAS	INFECTIOUS_DISEASE	0.025534	0.031281	0.20717	974
iGWAS	COBALAMIN_CBL_VITAMIN_B12_TRANSPORT_AND_METABOLISM	0.15178	0.18598	0.20722	22
iGWAS	PTK6_EXPRESSION	0.28693	0.35162	0.20725	5
iGWAS	TNF_SIGNALING	0.084083	0.10306	0.2073	54
GWAS	SYNTHESIS_OF_LEUKOTRIENES_LT_AND_EOXINS_EX	0.18472	0.22693	0.20783	21
GWAS	CLEC7A_INFLAMMASOME_PATHWAY	0.26471	0.32549	0.20803	6
GWAS	CYTOCHROME_C_MEDIATED_APOPTOTIC_RESPONSE	0.21965	0.27016	0.20811	12
GWAS	TNFR1_INDUCED_NF_KAPPA_B_SIGNALING_PATHWAY	0.14113	0.17391	0.20854	30
GWAS	TP53_REGULATES_TRANSCRIPTION_OF_GENES_INVOLVED_IN_G2_CELL_CYCLE_ARREST	0.18007	0.2227	0.20939	18
iGWAS	FGFR3_LIGAND_BINDING_AND_ACTIVATION	0.19615	0.2427	0.2095	12
iGWAS	SEALING_OF_THE_NUCLEAR_ENVELOPE_NE_BY_ESCRT_III	0.10965	0.13598	0.21002	30
GWAS	FOXO_MEDIATED_TRANSCRIPTION_OF_CELL_CYCLE_GENES	0.20036	0.24875	0.21028	16
iGWAS	NR1H2_NR1H3_REGULATE_GENE_EXPRESSION_TO_LIMIT_CHOLESTEROL_UPTAKE	0.24228	0.3009	0.21036	5
GWAS	IRE1ALPHA_ACTIVATES_CHAPERONES	0.10072	0.12521	0.21059	48
iGWAS	DEFECTIVE_EXT2_CAUSES_EXOSTOSES_2	0.20686	0.25718	0.2106	12
iGWAS	INTERLEUKIN_12_FAMILY_SIGNALING	0.083737	0.10411	0.2106	53
GWAS	VITAMINS	0.37669	0.47002	0.21145	6
iGWAS	REGULATION_OF_NPAS4_MRNA_TRANSLATION	0.21026	0.26239	0.21147	9
iGWAS	ERBB2_REGULATES_CELL_MOTILITY	0.17947	0.22404	0.21155	15
iGWAS	ARYL_HYDROCARBON_RECEPTOR_SIGNALLING	0.2811	0.35103	0.21163	6
iGWAS	NOTCH2_INTRACELLULAR_DOMAIN_REGULATES_TRANSCRIPTION	0.1878	0.23458	0.2117	11
GWAS	FORMATION_OF_ATP_BY_CHEMIOSMOTIC_COUPLING	0.15574	0.19487	0.2121	18
GWAS	IFNG_SIGNALING_ACTIVATES_MAPKS	0.27473	0.34385	0.21216	8
iGWAS	REGULATION_OF_EXPRESSION_OF_SLITS_AND_ROBOS	0.048245	0.060389	0.21218	160
GWAS	CALCINEURIN_ACTIVATES_NFAT	0.26205	0.32863	0.21261	9
GWAS	METALLOPROTEASE_DUBS	0.14116	0.17717	0.21281	36
iGWAS	TRANSCRIPTIONAL_REGULATION_BY_RUNX1	0.044583	0.056046	0.21318	226
iGWAS	DISASSEMBLY_OF_THE_DESTRUCTION_COMPLEX_AND_RECRUITMENT_OF_AXIN_TO_THE_MEMBRANE	0.10639	0.1338	0.21329	30
GWAS	DDX58_IFIH1_MEDIATED_INDUCTION_OF_INTERFERON_ALPHA_BETA	0.088986	0.11205	0.21355	80
iGWAS	MISMATCH_REPAIR	0.14829	0.1869	0.21377	15
GWAS	TRANSPORT_AND_SYNTHESIS_OF_PAPS	0.27745	0.34981	0.21385	6
iGWAS	PI_3K_CASCADE_FGFR4	0.15631	0.19751	0.21436	19
GWAS	MYOGENESIS	0.16612	0.21009	0.21455	29
GWAS	RNA_POLYMERASE_III_TRANSCRIPTION_TERMINATION	0.14188	0.17943	0.21456	21
iGWAS	FGFR1_MUTANT_RECEPTOR_ACTIVATION	0.12989	0.16434000000000001	0.21466	31
GWAS	INTERFERON_SIGNALING	0.047539	0.060178	0.21478	262
GWAS	FCGR3A_MEDIATED_IL10_SYNTHESIS	0.13233	0.16757	0.21486	37
iGWAS	INTRA_GOLGI_AND_RETROGRADE_GOLGI_TO_ER_TRAFFIC	0.045016	0.05701	0.21488	196
iGWAS	SIGNALING_BY_CSF3_G_CSF	0.12778	0.16182	0.21488	30
GWAS	SELENOAMINO_ACID_METABOLISM	0.068181	0.08653	0.21537	111
iGWAS	RUNX3_REGULATES_IMMUNE_RESPONSE_AND_CELL_MIGRATION	0.29238	0.37257	0.2163	6
GWAS	APC_CDC20_MEDIATED_DEGRADATION_OF_NEK2A	0.14263	0.18174	0.2163	26
GWAS	PI_3K_CASCADE_FGFR1	0.17811	0.22718	0.21652	21
GWAS	RESPONSE_OF_EIF2AK1_HRI_TO_HEME_DEFICIENCY	0.19096	0.24412	0.21704	14
iGWAS	PHOSPHOLIPASE_C_MEDIATED_CASCADE_FGFR1	0.15406	0.19758	0.21778	16
GWAS	GLUCONEOGENESIS	0.13359	0.17141	0.2179	25
iGWAS	NRAGE_SIGNALS_DEATH_THROUGH_JNK	0.096176	0.12361	0.21827	53
iGWAS	TRANSCRIPTIONAL_REGULATION_BY_MECP2	0.086281	0.11089	0.21827	57
iGWAS	INTERLEUKIN_27_SIGNALING	0.17705	0.22797	0.21869	11
iGWAS	INTERLEUKIN_12_SIGNALING	0.089775	0.1156	0.2187	43
GWAS	MITOTIC_TELOPHASE_CYTOKINESIS	0.22105	0.28509	0.21907	11
iGWAS	PLATELET_HOMEOSTASIS	0.072014	0.092944	0.21923	85
iGWAS	DETOXIFICATION_OF_REACTIVE_OXYGEN_SPECIES	0.097866	0.12632	0.21924	35
iGWAS	DEGRADATION_OF_BETA_CATENIN_BY_THE_DESTRUCTION_COMPLEX	0.067972	0.08774	0.21927	83
GWAS	JNK_C_JUN_KINASES_PHOSPHORYLATION_AND_ACTIVATION_MEDIATED_BY_ACTIVATED_HUMAN_TAK1	0.16782	0.21671	0.21935	19
iGWAS	FRUCTOSE_METABOLISM	0.20936	0.27056	0.21953	7
GWAS	PARASITE_INFECTION	0.10496	0.13581	0.21983	56
GWAS	DNA_METHYLATION	0.12824	0.16618	0.22016	58
GWAS	SUMOYLATION_OF_TRANSCRIPTION_COFACTORS	0.1042	0.13518	0.2204	42
iGWAS	BH3_ONLY_PROTEINS_ASSOCIATE_WITH_AND_INACTIVATE_ANTI_APOPTOTIC_BCL_2_MEMBERS	0.2015	0.26156	0.22055	9
GWAS	SIGNALING_BY_MAPK_MUTANTS	0.31449	0.40824	0.22055	6
GWAS	MIRO_GTPASE_CYCLE	0.30626	0.39869	0.2212	8
iGWAS	RHOD_GTPASE_CYCLE	0.092576	0.12078	0.2217	49
GWAS	PHASE_1_INACTIVATION_OF_FAST_NA_CHANNELS	0.30572	0.39943	0.22203	6
GWAS	CELL_CELL_JUNCTION_ORGANIZATION	0.084576	0.11058	0.22218	87
GWAS	SIGNALING_BY_ERBB4	0.099915	0.13063	0.22218	57
iGWAS	SYNTHESIS_OF_PROSTAGLANDINS_PG_AND_THROMBOXANES_TX	0.17328	0.22665	0.22228	15
iGWAS	TRANSCRIPTIONAL_REGULATION_BY_VENTX	0.093158	0.12186	0.22229	39
iGWAS	CLATHRIN_MEDIATED_ENDOCYTOSIS	0.052414	0.068782	0.22302	139
GWAS	RAB_REGULATION_OF_TRAFFICKING	0.065901	0.086561	0.22324	112
iGWAS	REGULATION_OF_BACH1_ACTIVITY	0.16785	0.22064	0.22341	11
iGWAS	GAB1_SIGNALOSOME	0.17028	0.22386	0.22343	17
iGWAS	SYNTHESIS_OF_5_EICOSATETRAENOIC_ACIDS	0.20838	0.27395	0.22344	9
GWAS	RNA_POLYMERASE_III_CHAIN_ELONGATION	0.14686	0.19347	0.22391	16
GWAS	CASPASE_ACTIVATION_VIA_EXTRINSIC_APOPTOTIC_SIGNALLING_PATHWAY	0.16681000000000001	0.21977	0.22392	25
GWAS	DISEASES_OF_IMMUNE_SYSTEM	0.12853	0.16959	0.22426	29
iGWAS	ANCHORING_FIBRIL_FORMATION	0.18124	0.23945	0.22456	13
GWAS	HDMS_DEMETHYLATE_HISTONES	0.11077	0.14637	0.2246	41
iGWAS	INWARDLY_RECTIFYING_K_CHANNELS	0.10692	0.14145	0.22486	35
iGWAS	ACTIVATION_OF_GENE_EXPRESSION_BY_SREBF_SREBP	0.091934	0.12196	0.22549	41
iGWAS	APOPTOTIC_EXECUTION_PHASE	0.087015	0.1155	0.22561	49
iGWAS	VEGF_LIGAND_RECEPTOR_INTERACTIONS	0.24836	0.32976	0.22569	7
GWAS	PI_METABOLISM	0.08565	0.11388	0.22599	77
iGWAS	SIGNALING_BY_LEPTIN	0.21246	0.28268	0.22615	11
iGWAS	FGFR1_LIGAND_BINDING_AND_ACTIVATION	0.15459	0.20574	0.22621	17
iGWAS	NR1H2_NR1H3_REGULATE_GENE_EXPRESSION_TO_CONTROL_BILE_ACID_HOMEOSTASIS	0.1954	0.26016	0.22631	9
GWAS	RELEASE_OF_APOPTOTIC_FACTORS_FROM_THE_MITOCHONDRIA	0.211	0.28103	0.22639	7
GWAS	SYNTHESIS_OF_GDP_MANNOSE	0.28567	0.38072	0.22653	6
iGWAS	PHOSPHATE_BOND_HYDROLYSIS_BY_NTPDASE_PROTEINS	0.16237	0.21641	0.22656	8
GWAS	TOLL_LIKE_RECEPTOR_CASCADES	0.057258	0.076438	0.22691	161
iGWAS	FIBRONECTIN_MATRIX_FORMATION	0.26442	0.35347	0.22721	6
iGWAS	NEGATIVE_FEEDBACK_REGULATION_OF_MAPK_PATHWAY	0.25881	0.34644	0.22753	6
iGWAS	RESOLUTION_OF_ABASIC_SITES_AP_SITES	0.085924	0.11503	0.22754	38
iGWAS	SCF_BETA_TRCP_MEDIATED_DEGRADATION_OF_EMI1	0.078057	0.10462	0.2278	54
GWAS	REGULATION_OF_SIGNALING_BY_NODAL	0.25844	0.34648	0.22787	10
GWAS	STIMULI_SENSING_CHANNELS	0.076639	0.10291	0.22823	100
GWAS	SYNTHESIS_OF_PIPS_AT_THE_PLASMA_MEMBRANE	0.11182	0.15016	0.22823	47
iGWAS	TRANS_GOLGI_NETWORK_VESICLE_BUDDING	0.072259	0.097209	0.22864	67
iGWAS	TRAIL_SIGNALING	0.25702	0.34699	0.22944	8
iGWAS	VLDL_CLEARANCE	0.19361	0.26272	0.23058	6
GWAS	NEGATIVE_REGULATION_OF_THE_PI3K_AKT_NETWORK	0.070103	0.095138	0.23061	116
iGWAS	FGFR1C_LIGAND_BINDING_AND_ACTIVATION	0.16525	0.2249	0.23125	13
iGWAS	COMPLEX_I_BIOGENESIS	0.071516	0.09741	0.23142	60
iGWAS	SARS_COV_1_MODULATES_HOST_TRANSLATION_MACHINERY	0.09039	0.12331	0.23177	33
GWAS	SODIUM_COUPLED_SULPHATE_DI_AND_TRI_CARBOXYLATE_TRANSPORTERS	0.33449	0.45731	0.23227	5
GWAS	NONHOMOLOGOUS_END_JOINING_NHEJ	0.09378	0.12832	0.23244	64
GWAS	TRIGLYCERIDE_BIOSYNTHESIS	0.21499	0.2944	0.23262	12
iGWAS	PROLACTIN_RECEPTOR_SIGNALING	0.15474	0.21198	0.2327	15
GWAS	CLASS_C_3_METABOTROPIC_GLUTAMATE_PHEROMONE_RECEPTORS	0.15074	0.20683000000000001	0.23306	39
iGWAS	ISG15_ANTIVIRAL_MECHANISM	0.06461	0.088734	0.23327	74
GWAS	FACTORS_INVOLVED_IN_MEGAKARYOCYTE_DEVELOPMENT_AND_PLATELET_PRODUCTION	0.058248	0.080027	0.23336	163
iGWAS	RAF_ACTIVATION	0.097675	0.13427	0.23348	33
GWAS	SIGNALING_BY_NODAL	0.15557000000000001	0.21399	0.23363	21
iGWAS	POLO_LIKE_KINASE_MEDIATED_EVENTS	0.14412	0.19828	0.23366	16
iGWAS	MITF_M_DEPENDENT_GENE_EXPRESSION	0.061429	0.084551	0.23376	92
GWAS	SIGNALING_BY_FLT3_ITD_AND_TKD_MUTANTS	0.18984	0.26165	0.23406	16
iGWAS	SHC1_EVENTS_IN_ERBB4_SIGNALING	0.17524	0.24164	0.23417	14
GWAS	SIGNAL_ATTENUATION	0.26859	0.37055	0.23428	10
GWAS	RETROGRADE_NEUROTROPHIN_SIGNALLING	0.18598	0.25717	0.23479	14
iGWAS	TRANSCRIPTIONAL_ACTIVITY_OF_SMAD2_SMAD3_SMAD4_HETEROTRIMER	0.086854	0.12033	0.23521	49
GWAS	PHASE_4_RESTING_MEMBRANE_POTENTIAL	0.17387	0.24138	0.23568	19
GWAS	G1_S_SPECIFIC_TRANSCRIPTION	0.13042	0.18118	0.23582	28
iGWAS	RESPONSE_OF_EIF2AK4_GCN2_TO_AMINO_ACID_DEFICIENCY	0.055654	0.077436	0.23616	94
iGWAS	MAP3K8_TPL2_DEPENDENT_MAPK1_3_ACTIVATION	0.15736	0.21917	0.23639	15
GWAS	TIE2_SIGNALING	0.16562	0.23096	0.23667	18
GWAS	BETA_OXIDATION_OF_HEXANOYL_COA_TO_BUTANOYL_COA	0.31429	0.43853	0.23679	5
GWAS	DEFECTIVE_FACTOR_IX_CAUSES_HEMOPHILIA_B	0.25231	0.35218	0.23687	7
iGWAS	DISEASES_ASSOCIATED_WITH_SURFACTANT_METABOLISM	0.2292	0.32005	0.23696	9
iGWAS	REGULATION_OF_GENE_EXPRESSION_BY_HYPOXIA_INDUCIBLE_FACTOR	0.1867	0.2608	0.23704	11
GWAS	ION_CHANNEL_TRANSPORT	0.05583	0.078044	0.2372	172
iGWAS	IRF3_MEDIATED_ACTIVATION_OF_TYPE_1_IFN	0.23765	0.33258	0.23744	5
GWAS	BETA_OXIDATION_OF_OCTANOYL_COA_TO_HEXANOYL_COA	0.32163	0.45046	0.23762	5
iGWAS	POST_TRANSLATIONAL_MODIFICATION_SYNTHESIS_OF_GPI_ANCHORED_PROTEINS	0.062825	0.088047	0.23776	91
iGWAS	SENSING_OF_DNA_DOUBLE_STRAND_BREAKS	0.26884	0.37855	0.2388	6
GWAS	NUCLEOTIDE_CATABOLISM	0.1072	0.15112	0.23907	35
GWAS	SIGNALING_BY_LTK	0.23961	0.33877	0.2397	12
iGWAS	REGULATION_OF_PTEN_LOCALIZATION	0.22236	0.31473	0.23994	8
GWAS	ACTIVATION_OF_CASPASES_THROUGH_APOPTOSOME_MEDIATED_CLEAVAGE	0.29397	0.41638	0.2401	5
iGWAS	NUCLEAR_EVENTS_KINASE_AND_TRANSCRIPTION_FACTOR_ACTIVATION	0.07189	0.10198	0.24042	59
GWAS	BACTERIAL_INFECTION_PATHWAYS	0.080698	0.11451	0.24049	69
GWAS	LYSOSPHINGOLIPID_AND_LPA_RECEPTORS	0.17749	0.25216	0.24076	14
iGWAS	CLASS_C_3_METABOTROPIC_GLUTAMATE_PHEROMONE_RECEPTORS	0.1211	0.17206	0.24078	39
iGWAS	P2Y_RECEPTORS	0.1945	0.27654	0.24093	9
GWAS	G2_PHASE	0.23804	0.33865	0.24106	5
iGWAS	ECM_PROTEOGLYCANS	0.070531	0.10051	0.24144	73
iGWAS	TICAM1_TRAF6_DEPENDENT_INDUCTION_OF_TAK1_COMPLEX	0.18369	0.26188	0.24152	10
iGWAS	TFAP2_AP_2_FAMILY_REGULATES_TRANSCRIPTION_OF_CELL_CYCLE_FACTORS	0.31643	0.45178	0.24184	5
GWAS	GOLGI_CISTERNAE_PERICENTRIOLAR_STACK_REORGANIZATION	0.16995	0.24338	0.24251	14
GWAS	GLYCOGEN_METABOLISM	0.15773	0.22646	0.24306	22
GWAS	BICARBONATE_TRANSPORTERS	0.19926	0.28622	0.24316	10
GWAS	SLC15A4_TASL_DEPENDENT_IRF5_ACTIVATION	0.34777	0.50018	0.24344	4
iGWAS	GABA_RECEPTOR_ACTIVATION	0.080664	0.11609	0.24358	57
GWAS	NR1H2_NR1H3_REGULATE_GENE_EXPRESSION_LINKED_TO_GLUCONEOGENESIS	0.31615	0.45524	0.2437	5
GWAS	PROCESSING_OF_SMDT1	0.16948	0.24409	0.24374	16
GWAS	SYNTHESIS_OF_BILE_ACIDS_AND_BILE_SALTS_VIA_24_HYDROXYCHOLESTEROL	0.18812	0.27093	0.24374	13
iGWAS	GLYCINE_DEGRADATION	0.22595	0.32545	0.24376	7
GWAS	EUKARYOTIC_TRANSLATION_ELONGATION	0.066334	0.095578	0.24384	87
iGWAS	DEGRADATION_OF_AXIN	0.075669	0.10927	0.24433	54
iGWAS	TRANSPORT_OF_SMALL_MOLECULES	0.021788	0.031507	0.24462	703
iGWAS	RESPIRATORY_SYNCYTIAL_VIRUS_RSV_GENOME_REPLICATION_TRANSCRIPTION_AND_TRANSLATION	0.14343	0.20771	0.24493	16
iGWAS	PHASE_I_FUNCTIONALIZATION_OF_COMPOUNDS	0.061505	0.089202	0.24526	102
GWAS	MITF_M_DEPENDENT_GENE_EXPRESSION	0.069952	0.10158	0.24553	92
iGWAS	BASE_EXCISION_REPAIR	0.060292	0.087938	0.24648	86
GWAS	TBC_RABGAPS	0.091146	0.1334	0.24723	40
GWAS	ATF6_ATF6_ALPHA_ACTIVATES_CHAPERONE_GENES	0.17845	0.26228	0.24813	10
iGWAS	SEMA3A_PAK_DEPENDENT_AXON_REPULSION	0.15374	0.22598	0.24816	14
iGWAS	ORGANIC_ANION_TRANSPORTERS	0.14395	0.21166	0.24822	12
GWAS	B_WICH_COMPLEX_POSITIVELY_REGULATES_RRNA_EXPRESSION	0.080108	0.11779	0.24822	84
GWAS	FORMATION_OF_LATERAL_PLATE_MESODERM	0.32016	0.47074	0.24822	5
iGWAS	ADIPOGENESIS	0.05115	0.075462	0.24894	106
GWAS	STAT5_ACTIVATION	0.33384	0.49305	0.24918	7
iGWAS	REGULATED_NECROSIS	0.073613	0.10876	0.24926	57
iGWAS	DNA_DAMAGE_BYPASS	0.078076	0.11552	0.24958	47
iGWAS	NEPHRON_DEVELOPMENT	0.17473	0.25883	0.24982	13
iGWAS	GLUCOCORTICOID_BIOSYNTHESIS	0.16661	0.24696	0.24996	10
GWAS	SIGNALING_BY_NTRK3_TRKC	0.15818	0.23467	0.25014	17
iGWAS	ABC_FAMILY_PROTEINS_MEDIATED_TRANSPORT	0.053015	0.078698	0.25027	99
iGWAS	CS_DS_DEGRADATION	0.1415	0.21014	0.25037	12
iGWAS	THE_ROLE_OF_GTSE1_IN_G2_M_PROGRESSION_AFTER_G2_CHECKPOINT	0.059834	0.089085	0.25091	76
iGWAS	NEGATIVE_REGULATION_OF_FGFR2_SIGNALING	0.098327	0.14642	0.25094	33
iGWAS	RNA_POLYMERASE_I_TRANSCRIPTION_TERMINATION	0.085354	0.12713	0.25099	30
GWAS	SYNTHESIS_OF_PA	0.11098	0.16536	0.25107	39
iGWAS	P75NTR_SIGNALS_VIA_NF_KB	0.13108	0.19563	0.25142	15
iGWAS	CELL_EXTRACELLULAR_MATRIX_INTERACTIONS	0.13623	0.20346	0.25156	16
iGWAS	RRNA_PROCESSING_IN_THE_MITOCHONDRION	0.17587	0.26293	0.25179	9
GWAS	DEX_H_BOX_HELICASES_ACTIVATE_TYPE_I_IFN_AND_INFLAMMATORY_CYTOKINES_PRODUCTION	0.20451	0.30689	0.25258	7
iGWAS	DISINHIBITION_OF_SNARE_FORMATION	0.27618	0.41455	0.25264	5
GWAS	NF_KB_ACTIVATION_THROUGH_FADD_RIP_1_PATHWAY_MEDIATED_BY_CASPASE_8_AND_10	0.18458	0.27707	0.25266	12
GWAS	SYNTHESIS_OF_BILE_ACIDS_AND_BILE_SALTS_VIA_27_HYDROXYCHOLESTEROL	0.19031	0.28572	0.25268	14
iGWAS	SIGNALING_BY_ROBO_RECEPTORS	0.036494	0.054811	0.25277	204
GWAS	METABOLISM_OF_INGESTED_SEMET_SEC_MESEC_INTO_H2SE	0.29561	0.44399	0.25278	8
GWAS	TRANSLATION_OF_SARS_COV_1_STRUCTURAL_PROTEINS	0.1138	0.17097	0.25283	29
GWAS	PROCESSING_OF_CAPPED_INTRON_CONTAINING_PRE_MRNA	0.0362	0.054462000000000003	0.25313	264
GWAS	NOTCH4_ACTIVATION_AND_TRANSMISSION_OF_SIGNAL_TO_THE_NUCLEUS	0.17345	0.26142	0.25351	11
iGWAS	SYNTHESIS_OF_PIPS_AT_THE_ER_MEMBRANE	0.30519	0.46012	0.25358	5
GWAS	INTESTINAL_ABSORPTION	0.314	0.47369	0.25371	5
iGWAS	TRANSLESION_SYNTHESIS_BY_POLH	0.10923	0.16494	0.25392	19
iGWAS	SHC_MEDIATED_CASCADE_FGFR1	0.11872	0.17928	0.25393	21
GWAS	PURINE_SALVAGE	0.1957	0.29674	0.2548	12
iGWAS	S_PHASE	0.03856	0.058756	0.25583	158
GWAS	SYNTHESIS_OF_EPOXY_EET_AND_DIHYDROXYEICOSATRIENOIC_ACIDS_DHET	0.21902	0.33417	0.2561	8
iGWAS	DCC_MEDIATED_ATTRACTIVE_SIGNALING	0.17045	0.26079	0.25669	14
GWAS	HDR_THROUGH_MMEJ_ALT_NHEJ	0.15947	0.24404	0.25674	12
GWAS	DEACTIVATION_OF_THE_BETA_CATENIN_TRANSACTIVATING_COMPLEX	0.10676	0.16351	0.2569	39
iGWAS	SHC1_EVENTS_IN_EGFR_SIGNALING	0.15335	0.23516	0.25718	14
iGWAS	RNA_POLYMERASE_III_TRANSCRIPTION_INITIATION_FROM_TYPE_1_PROMOTER	0.085098	0.13084	0.25772	26
iGWAS	DEPOLYMERIZATION_OF_THE_NUCLEAR_LAMINA	0.14038	0.21586	0.25775	14
iGWAS	SUMO_IS_PROTEOLYTICALLY_PROCESSED	0.17222	0.26504	0.25792	6
GWAS	LIGAND_RECEPTOR_INTERACTIONS	0.23561000000000001	0.36279	0.25803	8
iGWAS	ACTIVATION_OF_MATRIX_METALLOPROTEINASES	0.10428	0.16059	0.25805	31
iGWAS	APC_C_MEDIATED_DEGRADATION_OF_CELL_CYCLE_PROTEINS	0.053201	0.082089	0.25847	87
iGWAS	FATTY_ACYL_COA_BIOSYNTHESIS	0.088549	0.13686	0.25882	35
iGWAS	CYCLIN_D_ASSOCIATED_EVENTS_IN_G1	0.071361	0.11043	0.25907	46
GWAS	RNA_POLYMERASE_I_TRANSCRIPTION_TERMINATION	0.096505	0.14962	0.25947	30
GWAS	COSTIMULATION_BY_THE_CD28_FAMILY	0.082207	0.12753	0.2596	66
GWAS	GLYCOGEN_SYNTHESIS	0.17522	0.27187	0.25963	13
GWAS	GLYCOGEN_STORAGE_DISEASES	0.16423	0.25499	0.25977	15
GWAS	TRANSCRIPTIONAL_REGULATION_BY_E2F6	0.097934	0.1522	0.25996	32
iGWAS	LIPOPHAGY	0.18172	0.28246	0.26	9
GWAS	SYNTHESIS_OF_PE	0.15863	0.24661	0.26004	13
iGWAS	DEFECTIVE_FACTOR_VIII_CAUSES_HEMOPHILIA_A	0.24202	0.37642	0.26013	5
GWAS	ABERRANT_REGULATION_OF_MITOTIC_EXIT_IN_CANCER_DUE_TO_RB1_DEFECTS	0.12805	0.19943	0.26041	20
iGWAS	NEF_MEDIATED_DOWNREGULATION_OF_MHC_CLASS_I_COMPLEX_CELL_SURFACE_EXPRESSION	0.15764	0.24556	0.26045	9
GWAS	INTEGRIN_CELL_SURFACE_INTERACTIONS	0.074387	0.11592	0.26054	82
iGWAS	ENHANCED_BINDING_OF_GP1BA_VARIANT_TO_VWF_MULTIMER_COLLAGEN	0.20262	0.31603	0.26071	7
GWAS	SEROTONIN_AND_MELATONIN_BIOSYNTHESIS	0.34919	0.54655	0.26145	4
iGWAS	SYNTHESIS_OF_PI	0.27668	0.4345	0.26214	5
GWAS	VLDLR_INTERNALISATION_AND_DEGRADATION	0.14224	0.22355	0.2623	16
iGWAS	SIGNALING_BY_FGFR	0.054177	0.085371	0.26284	87
iGWAS	G_PROTEIN_ACTIVATION	0.10294	0.16238	0.26307	24
iGWAS	TP53_REGULATES_TRANSCRIPTION_OF_GENES_INVOLVED_IN_G1_CELL_CYCLE_ARREST	0.11705	0.18466	0.26308	14
iGWAS	PROTEIN_PROTEIN_INTERACTIONS_AT_SYNAPSES	0.061767	0.097613	0.26344	77
GWAS	NR1H2_NR1H3_REGULATE_GENE_EXPRESSION_LINKED_TO_LIPOGENESIS	0.16286	0.25762	0.26364	9
GWAS	CROSS_PRESENTATION_OF_SOLUBLE_EXOGENOUS_ANTIGENS_ENDOSOMES	0.08638	0.137	0.26418	48
GWAS	CONSTITUTIVE_SIGNALING_BY_ABERRANT_PI3K_IN_CANCER	0.076111	0.12079	0.26431	82
GWAS	EFFECTS_OF_PIP2_HYDROLYSIS	0.12506	0.19849	0.26433	26
iGWAS	DEGRADATION_OF_CYSTEINE_AND_HOMOCYSTEINE	0.12992	0.20629	0.26442	15
iGWAS	RELEASE_OF_APOPTOTIC_FACTORS_FROM_THE_MITOCHONDRIA	0.14442	0.22951	0.26459	7
iGWAS	COMMON_PATHWAY_OF_FIBRIN_CLOT_FORMATION	0.12216	0.19471	0.2652	21
iGWAS	ATTACHMENT_OF_GPI_ANCHOR_TO_UPAR	0.16218	0.25926	0.26581	7
GWAS	TRANSPORT_OF_CONNEXONS_TO_THE_PLASMA_MEMBRANE	0.14026	0.22431	0.26589	19
GWAS	ANTIGEN_PROCESSING_CROSS_PRESENTATION	0.061384	0.098269	0.2661	100
GWAS	ETHANOL_OXIDATION	0.22695	0.36395	0.26646	12
GWAS	REGULATION_OF_EXPRESSION_OF_SLITS_AND_ROBOS	0.045796	0.073466	0.26653	160
iGWAS	NRCAM_INTERACTIONS	0.20272	0.32534	0.26662	6
GWAS	PD_1_SIGNALING	0.16297	0.26167	0.26671	21
iGWAS	EUKARYOTIC_TRANSLATION_ELONGATION	0.049674	0.079893	0.26706	87
iGWAS	ROBO_RECEPTORS_BIND_AKAP5	0.16118	0.25947	0.26725	9
iGWAS	OXIDATIVE_STRESS_INDUCED_SENESCENCE	0.052684	0.084961	0.2676	116
GWAS	INNATE_IMMUNE_SYSTEM	0.01995	0.032193	0.26773	1009
GWAS	MITOCHONDRIAL_CALCIUM_ION_TRANSPORT	0.12503	0.20179	0.26777	23
iGWAS	ACYL_CHAIN_REMODELLING_OF_PG	0.1186	0.19164	0.268	18
iGWAS	METABOLISM_OF_INGESTED_SEMET_SEC_MESEC_INTO_H2SE	0.22851	0.36931	0.26805	8
GWAS	GPVI_MEDIATED_ACTIVATION_CASCADE	0.10729	0.17369	0.26839	35
iGWAS	INFECTION_WITH_MYCOBACTERIUM_TUBERCULOSIS	0.10228	0.16585	0.26873	26
GWAS	CONDENSATION_OF_PROMETAPHASE_CHROMOSOMES	0.18086	0.29497	0.2699	11
GWAS	SYNTHESIS_OF_16_20_HYDROXYEICOSATETRAENOIC_ACIDS_HETE	0.21336	0.34843	0.27016	9
iGWAS	CYTOCHROME_C_MEDIATED_APOPTOTIC_RESPONSE	0.1375	0.22474	0.27033	12
iGWAS	SIGNALING_BY_MODERATE_KINASE_ACTIVITY_BRAF_MUTANTS	0.073066	0.11953	0.27052	43
iGWAS	FANCONI_ANEMIA_PATHWAY	0.081623	0.134	0.27122	36
GWAS	CELL_JUNCTION_ORGANIZATION	0.058391	0.096144	0.27182	112
iGWAS	MATURATION_OF_SARS_COV_1_NUCLEOPROTEIN	0.14391	0.23755	0.27232	11
GWAS	YAP1_AND_WWTR1_TAZ_STIMULATED_GENE_EXPRESSION	0.17343	0.28631	0.27235	14
GWAS	REGULATION_OF_PTEN_MRNA_TRANSLATION	0.19327	0.31916	0.27241	9
iGWAS	DEGRADATION_OF_GLI1_BY_THE_PROTEASOME	0.062475	0.10344	0.27293	59
GWAS	DISEASES_OF_PROGRAMMED_CELL_DEATH	0.065839	0.10922	0.27332	95
GWAS	SMAC_XIAP_REGULATED_APOPTOTIC_RESPONSE	0.17864	0.29644	0.27339	7
GWAS	TRANSPORT_OF_FATTY_ACIDS	0.17863	0.29654	0.27346	8
iGWAS	CHONDROITIN_SULFATE_BIOSYNTHESIS	0.1177	0.19543	0.2735	18
GWAS	GLYCOGEN_BREAKDOWN_GLYCOGENOLYSIS	0.22378	0.37168	0.27357	11
iGWAS	DEFECTIVE_CFTR_CAUSES_CYSTIC_FIBROSIS	0.061939	0.10302	0.27385	60
GWAS	OPIOID_SIGNALLING	0.062244	0.10376	0.2743	89
GWAS	FGFR1C_LIGAND_BINDING_AND_ACTIVATION	0.1619	0.27039	0.27467	13
iGWAS	BETA_CATENIN_PHOSPHORYLATION_CASCADE	0.11436	0.19103	0.2747	16
GWAS	RESPONSE_OF_MTB_TO_PHAGOCYTOSIS	0.13049	0.21803	0.27476	22
GWAS	IRAK4_DEFICIENCY_TLR2_4	0.12675	0.21186	0.27483	17
iGWAS	NEF_MEDIATES_DOWN_MODULATION_OF_CELL_SURFACE_RECEPTORS_BY_RECRUITING_THEM_TO_CLATHRIN_ADAPTERS	0.10147	0.16995	0.27523	20
GWAS	RHO_GTPASES_ACTIVATE_RHOTEKIN_AND_RHOPHILINS	0.18453	0.31066	0.27626	9
iGWAS	SARS_COV_2_ACTIVATES_MODULATES_INNATE_AND_ADAPTIVE_IMMUNE_RESPONSES	0.044268	0.074568	0.27637	121
iGWAS	PINK1_PRKN_MEDIATED_MITOPHAGY	0.074649	0.12576	0.27641	32
iGWAS	ANTI_INFLAMMATORY_RESPONSE_FAVOURING_LEISHMANIA_PARASITE_INFECTION	0.055825	0.094085	0.27648	75
iGWAS	GLYCOGEN_SYNTHESIS	0.1341	0.22617	0.27662	13
iGWAS	ONCOGENIC_MAPK_SIGNALING	0.055579	0.094076	0.27734	79
GWAS	ROLE_OF_SECOND_MESSENGERS_IN_NETRIN_1_SIGNALING	0.18784	0.31865	0.27778	9
iGWAS	PI_3K_CASCADE_FGFR1	0.11136	0.18897	0.27783	21
iGWAS	RUNX1_AND_FOXP3_CONTROL_THE_DEVELOPMENT_OF_REGULATORY_T_LYMPHOCYTES_TREGS	0.17149	0.29134	0.27806	9
iGWAS	PEPTIDE_HORMONE_METABOLISM	0.05238	0.089032	0.27816	83
iGWAS	INTEGRIN_SIGNALING	0.093485	0.15899	0.27828	27
GWAS	GENERATION_OF_SECOND_MESSENGER_MOLECULES	0.11802	0.20123	0.27877	30
iGWAS	GLUTAMATE_NEUROTRANSMITTER_RELEASE_CYCLE	0.10074	0.17179	0.2788	24
iGWAS	REGULATION_OF_PTEN_STABILITY_AND_ACTIVITY	0.056581	0.096525	0.27888	67
iGWAS	ACTIVATED_NOTCH1_TRANSMITS_SIGNAL_TO_THE_NUCLEUS	0.078516	0.1341	0.27911	31
iGWAS	INSULIN_RECEPTOR_RECYCLING	0.089208	0.15259	0.27941	29
iGWAS	SIGNALING_BY_NOTCH1	0.05631	0.096367	0.2795	70
iGWAS	SIGNALING_BY_NOTCH3	0.068583	0.11772	0.28008	47
iGWAS	PI3K_AKT_SIGNALING_IN_CANCER	0.049567	0.085226	0.28042	108
GWAS	SEMA4D_INDUCED_CELL_MIGRATION_AND_GROWTH_CONE_COLLAPSE	0.13799	0.23737	0.28051	20
GWAS	MATURATION_OF_SARS_COV_2_NUCLEOPROTEIN	0.1377	0.23724	0.28082	15
GWAS	CYTOSOLIC_IRON_SULFUR_CLUSTER_ASSEMBLY	0.14309	0.24773	0.28176	12
iGWAS	NCAM1_INTERACTIONS	0.08185	0.1423	0.28259	41
GWAS	INTERLEUKIN_15_SIGNALING	0.22859	0.39748	0.28262	13
iGWAS	RNA_POLYMERASE_I_TRANSCRIPTION	0.047803	0.083159	0.2827	102
iGWAS	PLATELET_CALCIUM_HOMEOSTASIS	0.098745	0.17204	0.28299	27
iGWAS	TP53_REGULATES_TRANSCRIPTION_OF_CELL_DEATH_GENES	0.075404	0.13145	0.28312	43
iGWAS	UREA_CYCLE	0.12382	0.21593	0.28318	9
GWAS	APOPTOTIC_FACTOR_MEDIATED_RESPONSE	0.11255	0.19647	0.28337	19
iGWAS	CIRCADIAN_CLOCK	0.055537	0.097064	0.28361	69
iGWAS	YAP1_AND_WWTR1_TAZ_STIMULATED_GENE_EXPRESSION	0.1362	0.23816	0.28371	14
GWAS	RUNX1_INTERACTS_WITH_CO_FACTORS_WHOSE_PRECISE_EFFECT_ON_RUNX1_TARGETS_IS_NOT_KNOWN	0.093383	0.16331	0.28373	36
GWAS	PROGRAMMED_CELL_DEATH	0.038625	0.067605	0.28389	204
iGWAS	CONSTITUTIVE_SIGNALING_BY_AKT1_E17K_IN_CANCER	0.093119	0.16325	0.28421	25
GWAS	THYROXINE_BIOSYNTHESIS	0.17275	0.30323	0.28444	10
iGWAS	TRAFFICKING_OF_MYRISTOYLATED_PROTEINS_TO_THE_CILIUM	0.2173	0.38235	0.28491	4
GWAS	MAPK_TARGETS_NUCLEAR_EVENTS_MEDIATED_BY_MAP_KINASES	0.10303	0.18129	0.28491	29
iGWAS	DNA_DOUBLE_STRAND_BREAK_RESPONSE	0.054762	0.096417	0.28503	74
GWAS	BIOTIN_TRANSPORT_AND_METABOLISM	0.16016	0.28203	0.28507	10
iGWAS	INITIATION_OF_NUCLEAR_ENVELOPE_NE_REFORMATION	0.10738	0.18952	0.28551	18
iGWAS	DIGESTION	0.12277	0.21673	0.28555	19
iGWAS	TRANSLESION_SYNTHESIS_BY_POLK	0.10564	0.18659	0.28564	17
iGWAS	TRNA_PROCESSING	0.04225	0.074729	0.28591	104
GWAS	CYCLIN_A_B1_B2_ASSOCIATED_EVENTS_DURING_G2_M_TRANSITION	0.098578	0.17461	0.28619	24
GWAS	ANTIGEN_PRESENTATION_FOLDING_ASSEMBLY_AND_PEPTIDE_LOADING_OF_CLASS_I_MHC	0.098994	0.17536	0.2862	28
iGWAS	CHONDROITIN_SULFATE_DERMATAN_SULFATE_METABOLISM	0.067757	0.12013	0.28638	45
GWAS	TRANSCRIPTIONAL_REGULATION_OF_GRANULOPOIESIS	0.07091	0.12603	0.28685	83
GWAS	DEFECTS_IN_BIOTIN_BTN_METABOLISM	0.16763	0.29812	0.28696	8
iGWAS	SCAVENGING_BY_CLASS_A_RECEPTORS	0.10502	0.18709	0.28728	19
iGWAS	SIGNALING_BY_FGFR2	0.051768	0.092337	0.28753	72
iGWAS	ALPHA_PROTEIN_KINASE_1_SIGNALING_PATHWAY	0.14965	0.26778	0.28813	10
GWAS	GLYCOSPHINGOLIPID_METABOLISM	0.073876	0.13285	0.28908	52
iGWAS	DISEASES_ASSOCIATED_WITH_GLYCOSYLATION_PRECURSOR_BIOSYNTHESIS	0.093312	0.16825	0.28958	15
GWAS	TNFS_BIND_THEIR_PHYSIOLOGICAL_RECEPTORS	0.1196	0.2157	0.28963	27
GWAS	FORMATION_OF_INTERMEDIATE_MESODERM	0.21147	0.38143	0.28965	8
GWAS	BMAL1_CLOCK_NPAS2_ACTIVATES_CIRCADIAN_GENE_EXPRESSION	0.11193	0.2021	0.28985	26
iGWAS	RAP1_SIGNALLING	0.10968	0.19807	0.28988	16
GWAS	REGULATION_OF_ENDOGENOUS_RETROELEMENTS_BY_THE_HUMAN_SILENCING_HUB_HUSH_COMPLEX	0.085716	0.15488	0.28999	64
iGWAS	ESR_MEDIATED_SIGNALING	0.033333	0.060443	0.29066	210
GWAS	FCERI_MEDIATED_CA_2_MOBILIZATION	0.10177	0.18484	0.29097	30
iGWAS	DEVELOPMENTAL_BIOLOGY	0.013405	0.02438	0.29121	1369
iGWAS	ACTIVATION_OF_C3_AND_C5	0.19065	0.34679	0.29125	6
iGWAS	ACTIVATION_OF_PPARGC1A_PGC_1ALPHA_BY_PHOSPHORYLATION	0.14669	0.26756	0.29176	10
iGWAS	RUNX1_REGULATES_TRANSCRIPTION_OF_GENES_INVOLVED_IN_DIFFERENTIATION_OF_KERATINOCYTES	0.15398	0.28094	0.29182	8
GWAS	INSERTION_OF_TAIL_ANCHORED_PROTEINS_INTO_THE_ENDOPLASMIC_RETICULUM_MEMBRANE	0.12643	0.23078	0.29191	20
iGWAS	TICAM1_DEPENDENT_ACTIVATION_OF_IRF3_IRF7	0.13469	0.24599	0.292	13
GWAS	FREE_FATTY_ACID_RECEPTORS	0.29431	0.53776	0.29209	5
iGWAS	PI3K_AKT_ACTIVATION	0.16074	0.29405	0.29232	9
iGWAS	DEFECTIVE_CSF2RB_CAUSES_SMDP5	0.19789	0.36276	0.2927	7
iGWAS	BIOSYNTHESIS_OF_EPA_DERIVED_SPMS	0.19273	0.35378	0.29295	6
GWAS	FASL_CD95L_SIGNALING	0.29443	0.54063	0.29301	5
iGWAS	RUNX1_REGULATES_TRANSCRIPTION_OF_GENES_INVOLVED_IN_WNT_SIGNALING	0.22697	0.41704	0.29314	5
iGWAS	RRNA_MODIFICATION_IN_THE_NUCLEUS_AND_CYTOSOL	0.050808	0.093661	0.29375	58
GWAS	NEF_MEDIATED_CD8_DOWN_REGULATION	0.20411	0.37634	0.2938	7
iGWAS	RHOBTB1_GTPASE_CYCLE	0.090454	0.16693	0.29395	22
iGWAS	NOSTRIN_MEDIATED_ENOS_TRAFFICKING	0.21216	0.39165	0.29402	5
GWAS	CDC6_ASSOCIATION_WITH_THE_ORC_ORIGIN_COMPLEX	0.17595	0.32489	0.29406	8
GWAS	ESTABLISHMENT_OF_SISTER_CHROMATID_COHESION	0.16534	0.30531	0.29407	9
GWAS	RUNX1_REGULATES_TRANSCRIPTION_OF_GENES_INVOLVED_IN_INTERLEUKIN_SIGNALING	0.26412	0.48774	0.29408	5
GWAS	SMOOTH_MUSCLE_CONTRACTION	0.085363	0.15848	0.29508	43
iGWAS	DEADENYLATION_DEPENDENT_MRNA_DECAY	0.053671	0.099731	0.29524	56
iGWAS	CONDENSATION_OF_PROMETAPHASE_CHROMOSOMES	0.13148	0.24503	0.29578	11
iGWAS	ACYL_CHAIN_REMODELLING_OF_PE	0.083016	0.15472	0.29579	29
iGWAS	DOWNREGULATION_OF_TGF_BETA_RECEPTOR_SIGNALING	0.088769	0.16587	0.29627	26
GWAS	METHIONINE_SALVAGE_PATHWAY	0.22245	0.4159	0.29637	6
iGWAS	SIGNALING_BY_NODAL	0.095051	0.17801	0.29668	21
iGWAS	SHC_MEDIATED_CASCADE_FGFR3	0.10521	0.19728	0.29692	17
GWAS	HYALURONAN_METABOLISM	0.11331	0.21251	0.29696	17
GWAS	PLATELET_ACTIVATION_SIGNALING_AND_AGGREGATION	0.032962	0.061832	0.29699	251
iGWAS	CA2_PATHWAY	0.053665	0.10077	0.29719	62
GWAS	SYNTHESIS_OF_PG	0.16684	0.31335	0.29722	8
GWAS	RHOBTB_GTPASE_CYCLE	0.087025	0.16346	0.29723	34
GWAS	DEFECTIVE_EXT2_CAUSES_EXOSTOSES_2	0.16407	0.30845	0.29739	12
GWAS	RECYCLING_PATHWAY_OF_L1	0.079211	0.14924	0.2978	42
GWAS	MISCELLANEOUS_SUBSTRATES	0.1567	0.29551	0.29796	12
GWAS	POLB_DEPENDENT_LONG_PATCH_BASE_EXCISION_REPAIR	0.15587	0.29405	0.29803	8
iGWAS	CELL_SURFACE_INTERACTIONS_AT_THE_VASCULAR_WALL	0.039791	0.075259	0.2985	132
GWAS	REMOVAL_OF_AMINOTERMINAL_PROPEPTIDES_FROM_GAMMA_CARBOXYLATED_PROTEINS	0.14244	0.26948	0.29856	9
GWAS	DEFECTIVE_C1GALT1C1_CAUSES_TNPS	0.13719	0.26017	0.29899	16
GWAS	APEX1_INDEPENDENT_RESOLUTION_OF_AP_SITES_VIA_THE_SINGLE_NUCLEOTIDE_REPLACEMENT_PATHWAY	0.16136	0.30614	0.29908	7
iGWAS	TELOMERE_C_STRAND_LAGGING_STRAND_SYNTHESIS	0.066169	0.12555	0.29909	32
iGWAS	ATF6_ATF6_ALPHA_ACTIVATES_CHAPERONES	0.11072	0.2104	0.29936	11
iGWAS	POLYMERASE_SWITCHING	0.099461	0.18913	0.29948	12
iGWAS	TOLL_LIKE_RECEPTOR_TLR1_TLR2_CASCADE	0.039238	0.074622	0.29951	109
iGWAS	ACTIVATION_OF_BH3_ONLY_PROTEINS	0.076305	0.14522	0.29964	30
iGWAS	NEF_MEDIATED_CD4_DOWN_REGULATION	0.1312	0.2509	0.30053	9
GWAS	VITAMIN_B2_RIBOFLAVIN_METABOLISM	0.16615	0.31783	0.30057	7
iGWAS	NOTCH2_ACTIVATION_AND_TRANSMISSION_OF_SIGNAL_TO_THE_NUCLEUS	0.085842	0.16428	0.30066	22
GWAS	SIGNALING_BY_MET	0.062477	0.11962	0.30073	78
GWAS	POSITIVE_EPIGENETIC_REGULATION_OF_RRNA_EXPRESSION	0.054079	0.10365	0.30093	98
iGWAS	APC_C_CDH1_MEDIATED_DEGRADATION_OF_CDC20_AND_OTHER_APC_C_CDH1_TARGETED_PROTEINS_IN_LATE_MITOSIS_EARLY_G1	0.046867	0.090345	0.30197	73
iGWAS	SEMA4D_INDUCED_CELL_MIGRATION_AND_GROWTH_CONE_COLLAPSE	0.10181	0.19738	0.30299	20
iGWAS	DEFECTIVE_CHSY1_CAUSES_TPBS	0.1461	0.28327	0.30301	7
GWAS	MATURATION_OF_SARS_COV_2_SPIKE_PROTEIN	0.17573	0.3413	0.30332	5
GWAS	ENHANCED_BINDING_OF_GP1BA_VARIANT_TO_VWF_MULTIMER_COLLAGEN	0.19488	0.37991	0.30399	7
iGWAS	RUNX1_REGULATES_GENES_INVOLVED_IN_MEGAKARYOCYTE_DIFFERENTIATION_AND_PLATELET_FUNCTION	0.049826	0.097207	0.30413	88
iGWAS	NEDDYLATION	0.026759	0.05225	0.30428	236
GWAS	GAP_JUNCTION_DEGRADATION	0.14595	0.285	0.30429	12
GWAS	RUNX2_REGULATES_GENES_INVOLVED_IN_CELL_MIGRATION	0.17836	0.34855	0.30443	8
iGWAS	LEISHMANIA_INFECTION	0.033592	0.065699	0.30457	155
iGWAS	OLFACTORY_SIGNALING_PATHWAY	0.033438	0.065541	0.30496	353
iGWAS	PRESYNAPTIC_FUNCTION_OF_KAINATE_RECEPTORS	0.083819	0.16438	0.30506	21
GWAS	PROCESSING_AND_ACTIVATION_OF_SUMO	0.13489	0.26478	0.30523	10
GWAS	NEGATIVE_REGULATORS_OF_DDX58_IFIH1_SIGNALING	0.086864	0.17088	0.30561	34
iGWAS	ACYL_CHAIN_REMODELLING_OF_PI	0.10261	0.20207	0.30579	17
GWAS	SYNTHESIS_OF_SUBSTRATES_IN_N_GLYCAN_BIOSYTHESIS	0.059804	0.11789	0.30598	63
GWAS	DIGESTION_AND_ABSORPTION	0.11568	0.22831	0.30620000000000003	24
GWAS	RNA_POLYMERASE_III_TRANSCRIPTION	0.070619	0.13943	0.30626	39
iGWAS	POST_CHAPERONIN_TUBULIN_FOLDING_PATHWAY	0.079614	0.15744	0.30655	22
GWAS	FATTY_ACYL_COA_BIOSYNTHESIS	0.082876	0.16444	0.30713	35
GWAS	SIGNALING_BY_LTK_IN_CANCER	0.18385	0.36525	0.30736	7
GWAS	INLB_MEDIATED_ENTRY_OF_LISTERIA_MONOCYTOGENES_INTO_HOST_CELL	0.13081	0.2599	0.30737	14
GWAS	SIGNALING_BY_VEGF	0.049127	0.097638	0.30743	102
iGWAS	RECEPTOR_MEDIATED_MITOPHAGY	0.12604	0.25053	0.30746	10
iGWAS	COSTIMULATION_BY_THE_CD28_FAMILY	0.053327	0.10607	0.30757	66
GWAS	SENESCENCE_ASSOCIATED_SECRETORY_PHENOTYPE_SASP	0.052056	0.1036	0.30767	104
GWAS	SIGNALING_BY_ROBO_RECEPTORS	0.033442	0.066588	0.30776	204
GWAS	CHOLESTEROL_BIOSYNTHESIS	0.091581	0.18241	0.30781	25
iGWAS	RORA_ACTIVATES_GENE_EXPRESSION	0.10307	0.20539	0.30789	17
iGWAS	UPTAKE_AND_FUNCTION_OF_ANTHRAX_TOXINS	0.13894	0.27744	0.30826	11
iGWAS	PROCESSING_AND_ACTIVATION_OF_SUMO	0.11026	0.22026	0.30834	10
iGWAS	FGFR3B_LIGAND_BINDING_AND_ACTIVATION	0.15652	0.31284	0.30843	7
GWAS	FORMATION_OF_THE_EARLY_ELONGATION_COMPLEX	0.072442	0.14485	0.3085	32
GWAS	MTOR_SIGNALLING	0.075644	0.1513	0.30856	40
GWAS	DISPLACEMENT_OF_DNA_GLYCOSYLASE_BY_APEX1	0.14417	0.28847	0.30861	9
iGWAS	SENESCENCE_ASSOCIATED_SECRETORY_PHENOTYPE_SASP	0.043042	0.08619	0.30876	104
GWAS	PHASE_II_CONJUGATION_OF_COMPOUNDS	0.054595	0.10942	0.30891	104
iGWAS	RECOGNITION_OF_DNA_DAMAGE_BY_PCNA_CONTAINING_REPLICATION_COMPLEX	0.071826	0.14404	0.30902	29
GWAS	KIDNEY_DEVELOPMENT	0.083688	0.1681	0.3093	45
iGWAS	NFE2L2_REGULATING_ANTI_OXIDANT_DETOXIFICATION_ENZYMES	0.094214	0.18968	0.3097	19
GWAS	NEF_MEDIATES_DOWN_MODULATION_OF_CELL_SURFACE_RECEPTORS_BY_RECRUITING_THEM_TO_CLATHRIN_ADAPTERS	0.10145	0.20429	0.30975	20
GWAS	CROSSLINKING_OF_COLLAGEN_FIBRILS	0.13938	0.28091	0.30989	16
GWAS	RHO_GTPASES_ACTIVATE_KTN1	0.1315	0.26515	0.30997	11
GWAS	NR1H2_NR1H3_REGULATE_GENE_EXPRESSION_LINKED_TO_TRIGLYCERIDE_LIPOLYSIS_IN_ADIPOSE	0.17161	0.34701	0.31046	5
GWAS	DNA_REPAIR	0.025826000000000002	0.05225	0.31056	320
iGWAS	NUCLEAR_SIGNALING_BY_ERBB4	0.068853	0.13936	0.31064	32
GWAS	RAB_GEFS_EXCHANGE_GTP_FOR_GDP_ON_RABS	0.050854	0.103	0.31076	83
iGWAS	SUPPRESSION_OF_PHAGOSOMAL_MATURATION	0.11633	0.23599	0.31103	13
iGWAS	NEGATIVE_REGULATION_OF_THE_PI3K_AKT_NETWORK	0.038999	0.079154	0.31112	116
iGWAS	SELENOAMINO_ACID_METABOLISM	0.035593	0.072276000000000007	0.3112	111
GWAS	SIGNALING_BY_FGFR2	0.056043	0.11396	0.31144	72
GWAS	NEGATIVE_REGULATION_OF_ACTIVITY_OF_TFAP2_AP_2_FAMILY_TRANSCRIPTION_FACTORS	0.17854	0.36388	0.31184	10
GWAS	TNF_RECEPTOR_SUPERFAMILY_TNFSF_MEMBERS_MEDIATING_NON_CANONICAL_NF_KB_PATHWAY	0.13548	0.27615	0.31186	16
GWAS	ASSEMBLY_OF_THE_HIV_VIRION	0.10503	0.21447	0.31217	16
iGWAS	RECYCLING_OF_BILE_ACIDS_AND_SALTS	0.091759	0.1877	0.31247	18
iGWAS	MITOPHAGY	0.057059	0.11689	0.31273	38
GWAS	NEGATIVE_EPIGENETIC_REGULATION_OF_RRNA_EXPRESSION	0.049229	0.10086	0.31274	100
GWAS	ANCHORING_OF_THE_BASAL_BODY_TO_THE_PLASMA_MEMBRANE	0.048498	0.099612	0.31318	94
iGWAS	SRP_DEPENDENT_COTRANSLATIONAL_PROTEIN_TARGETING_TO_MEMBRANE	0.035907	0.074293	0.31444	105
iGWAS	EGR2_AND_SOX10_MEDIATED_INITIATION_OF_SCHWANN_CELL_MYELINATION	0.079453	0.16469	0.31475	27
iGWAS	SURFACTANT_METABOLISM	0.083978	0.17448	0.31515	28
iGWAS	THE_PHOTOTRANSDUCTION_CASCADE	0.061876	0.12882	0.3155	31
iGWAS	ACTIVATION_OF_NMDA_RECEPTORS_AND_POSTSYNAPTIC_EVENTS	0.042339	0.088214	0.31563	86
iGWAS	GLYCOSPHINGOLIPID_METABOLISM	0.052995	0.11054	0.31582	52
iGWAS	TP53_REGULATES_TRANSCRIPTION_OF_CELL_CYCLE_GENES	0.051708	0.108	0.31605	49
GWAS	MAPK3_ERK1_ACTIVATION	0.17792	0.37167	0.31608	10
iGWAS	RHOU_GTPASE_CYCLE	0.063425	0.13266	0.31629	36
iGWAS	STABILIZATION_OF_P53	0.05073	0.10613	0.31634	56
GWAS	MITOCHONDRIAL_TRANSLATION	0.045768	0.09583	0.31647	94
GWAS	GLYCOSPHINGOLIPID_TRANSPORT	0.13543	0.28362	0.31651	8
iGWAS	SYNTHESIS_OF_DNA	0.032705	0.068562	0.31668	118
GWAS	ERYTHROPOIETIN_ACTIVATES_PHOSPHOLIPASE_C_GAMMA_PLCG	0.16391	0.34419	0.31696	7
iGWAS	SARS_COV_1_HOST_INTERACTIONS	0.037339	0.078431	0.31701	92
GWAS	TRNA_PROCESSING_IN_THE_MITOCHONDRION	0.20608	0.43329	0.31718	4
GWAS	SEPARATION_OF_SISTER_CHROMATIDS	0.033181	0.069926	0.31757	183
iGWAS	AUF1_HNRNP_D0_BINDS_AND_DESTABILIZES_MRNA	0.051484	0.10869	0.31787	54
iGWAS	CGMP_EFFECTS	0.1094	0.23102	0.31792	16
GWAS	RESPONSE_OF_EIF2AK4_GCN2_TO_AMINO_ACID_DEFICIENCY	0.043827	0.092671	0.31813	94
GWAS	FORMATION_OF_APOPTOSOME	0.1404	0.29689	0.31815	10
iGWAS	DOWNREGULATION_OF_SMAD2_3_SMAD4_TRANSCRIPTIONAL_ACTIVITY	0.078039	0.16513	0.31826	29
iGWAS	ESTABLISHMENT_OF_SISTER_CHROMATID_COHESION	0.1198	0.2539	0.31853	9
iGWAS	DEFECTIVE_LFNG_CAUSES_SCDO3	0.18003	0.38158	0.31854	5
iGWAS	PHASE_4_RESTING_MEMBRANE_POTENTIAL	0.094711	0.20091	0.31868	19
iGWAS	METABOLISM_OF_POLYAMINES	0.047302	0.10036	0.3187	56
iGWAS	REGULATION_OF_COMMISSURAL_AXON_PATHFINDING_BY_SLIT_AND_ROBO	0.14962	0.31782	0.3189	10
GWAS	NOTCH4_INTRACELLULAR_DOMAIN_REGULATES_TRANSCRIPTION	0.11879	0.2525	0.31902	19
GWAS	RUNX3_REGULATES_WNT_SIGNALING	0.19527	0.41588	0.31934	8
GWAS	RESOLUTION_OF_D_LOOP_STRUCTURES_THROUGH_SYNTHESIS_DEPENDENT_STRAND_ANNEALING_SDSA	0.090351	0.19323	0.32004	27
iGWAS	IRF3_MEDIATED_INDUCTION_OF_TYPE_I_IFN	0.10048	0.21504	0.32015	13
GWAS	REGULATION_OF_BETA_CELL_DEVELOPMENT	0.077424	0.16576	0.32022	41
iGWAS	BMAL1_CLOCK_NPAS2_ACTIVATES_CIRCADIAN_GENE_EXPRESSION	0.078287	0.16787	0.32048	26
GWAS	RHO_GTPASES_ACTIVATE_FORMINS	0.038419	0.082429	0.32058	134
GWAS	TNFR1_MEDIATED_CERAMIDE_PRODUCTION	0.14686	0.31541	0.32075	6
iGWAS	DNA_STRAND_ELONGATION	0.061085	0.13148	0.32112	30
GWAS	AFLATOXIN_ACTIVATION_AND_DETOXIFICATION	0.10147	0.21905	0.32161	18
iGWAS	LEUKOTRIENE_RECEPTORS	0.24966	0.53903	0.32163	4
iGWAS	CELLULAR_RESPONSE_TO_STARVATION	0.029188	0.063131	0.32192	147
iGWAS	SYNTHESIS_OF_BILE_ACIDS_AND_BILE_SALTS_VIA_24_HYDROXYCHOLESTEROL	0.10417	0.22537	0.32196	13
iGWAS	CONSTITUTIVE_SIGNALING_BY_ABERRANT_PI3K_IN_CANCER	0.046387	0.1005	0.3222	82
GWAS	ACTIVATED_PKN1_STIMULATES_TRANSCRIPTION_OF_AR_ANDROGEN_RECEPTOR_REGULATED_GENES_KLK2_AND_KLK3	0.076694	0.16626	0.32229	59
iGWAS	RUNX1_REGULATES_TRANSCRIPTION_OF_GENES_INVOLVED_IN_BCR_SIGNALING	0.15697	0.34141	0.32285	6
iGWAS	METABOLISM_OF_VITAMINS_AND_COFACTORS	0.025578	0.055716	0.32309	195
GWAS	TFAP2A_ACTS_AS_A_TRANSCRIPTIONAL_REPRESSOR_DURING_RETINOIC_ACID_INDUCED_CELL_DIFFERENTIATION	0.18933	0.41265	0.32319	5
iGWAS	RUNX3_REGULATES_P14_ARF	0.11624	0.25374	0.32344	10
GWAS	RUNX1_REGULATES_TRANSCRIPTION_OF_GENES_INVOLVED_IN_DIFFERENTIATION_OF_KERATINOCYTES	0.15442	0.33748	0.32364	8
GWAS	PROCESSING_OF_INTRONLESS_PRE_MRNAS	0.091167	0.19935	0.32372	19
iGWAS	WNT5A_DEPENDENT_INTERNALIZATION_OF_FZD4	0.088111	0.19322	0.32419	15
iGWAS	REGULATED_PROTEOLYSIS_OF_P75NTR	0.092692	0.20331	0.32423	11
iGWAS	HIV_TRANSCRIPTION_ELONGATION	0.047474	0.1045	0.3248	42
iGWAS	BUTYRATE_RESPONSE_FACTOR_1_BRF1_BINDS_AND_DESTABILIZES_MRNA	0.077074	0.16989	0.32503	17
iGWAS	COOPERATION_OF_PREFOLDIN_AND_TRIC_CCT_IN_ACTIN_AND_TUBULIN_FOLDING	0.062026	0.13676	0.32508	31
iGWAS	TIE2_SIGNALING	0.087879	0.1938	0.32511	18
GWAS	HSF1_DEPENDENT_TRANSACTIVATION	0.074193	0.16367	0.32516	37
iGWAS	DARPP_32_EVENTS	0.073625	0.16287	0.32562	24
GWAS	RESOLUTION_OF_ABASIC_SITES_AP_SITES	0.062407	0.1385	0.32615	38
GWAS	TYSND1_CLEAVES_PEROXISOMAL_PROTEINS	0.13785	0.30598	0.32617	7
iGWAS	NOTCH1_INTRACELLULAR_DOMAIN_REGULATES_TRANSCRIPTION	0.05889	0.13089	0.32639	44
iGWAS	HEME_DEGRADATION	0.089294	0.19867	0.32655	15
GWAS	POST_TRANSLATIONAL_PROTEIN_MODIFICATION	0.012114	0.026965	0.32663	1388
iGWAS	TRISTETRAPROLIN_TTP_ZFP36_BINDS_AND_DESTABILIZES_MRNA	0.076422	0.17018	0.3267	17
iGWAS	PHOSPHOLIPASE_C_MEDIATED_CASCADE_FGFR2	0.091069	0.20292	0.32679	17
iGWAS	CHAPERONE_MEDIATED_AUTOPHAGY	0.08674	0.19332	0.32683	20
iGWAS	IKBA_VARIANT_LEADS_TO_EDA_ID	0.12519	0.27936	0.32702	6
iGWAS	FCERI_MEDIATED_NF_KB_ACTIVATION	0.039741	0.088735	0.32713	78
iGWAS	CHK1_CHK2_CDS1_MEDIATED_INACTIVATION_OF_CYCLIN_B_CDK1_COMPLEX	0.10179	0.2273	0.32715	13
iGWAS	PI_3K_CASCADE_FGFR3	0.094219	0.21041	0.32716	17
GWAS	SIGNALING_BY_TYPE_1_INSULIN_LIKE_GROWTH_FACTOR_1_RECEPTOR_IGF1R	0.06271	0.14044	0.32762	52
iGWAS	SIGNALING_BY_CTNNB1_PHOSPHO_SITE_MUTANTS	0.087875	0.19683	0.32764	14
GWAS	NEGATIVE_REGULATION_OF_MAPK_PATHWAY	0.063567	0.14249	0.32776	41
GWAS	KERATAN_SULFATE_KERATIN_METABOLISM	0.064641	0.14512	0.32801	36
GWAS	METAL_ION_SLC_TRANSPORTERS	0.086409	0.19407	0.32807	23
GWAS	REGULATION_OF_TLR_BY_ENDOGENOUS_LIGAND	0.095738	0.21538	0.32834	21
iGWAS	SARS_COV_1_ACTIVATES_MODULATES_INNATE_IMMUNE_RESPONSES	0.053862	0.12124	0.32843	39
iGWAS	VITAMIN_B5_PANTOTHENATE_METABOLISM	0.0691	0.15554	0.32843	19
iGWAS	DNA_REPLICATION	0.027068	0.061135	0.32897	177
GWAS	ACTIVATION_OF_RAC1	0.15054	0.34084	0.32936	12
GWAS	CARDIAC_CONDUCTION	0.041248	0.093427	0.32943	124
iGWAS	SENSORY_PERCEPTION	0.019145	0.043377	0.32948	558
iGWAS	REGULATION_OF_ENDOGENOUS_RETROELEMENTS_BY_PIWI_INTERACTING_RNAS_PIRNAS	0.041744	0.094608	0.32953	90
iGWAS	GLYCOGEN_METABOLISM	0.082864	0.18784	0.32956	22
GWAS	EGFR_INTERACTS_WITH_PHOSPHOLIPASE_C_GAMMA	0.14939	0.33872	0.3296	9
GWAS	ABORTIVE_ELONGATION_OF_HIV_1_TRANSCRIPT_IN_THE_ABSENCE_OF_TAT	0.079613	0.18097	0.33	23
iGWAS	CYTOSOLIC_SULFONATION_OF_SMALL_MOLECULES	0.074736	0.17019	0.33028	22
iGWAS	ARACHIDONIC_ACID_METABOLISM	0.049448	0.11268	0.33039	57
iGWAS	SIGNALING_BY_ERBB4	0.047806	0.10897	0.33044	57
GWAS	SIALIC_ACID_METABOLISM	0.076241	0.17382	0.33047	33
iGWAS	MAPK_TARGETS_NUCLEAR_EVENTS_MEDIATED_BY_MAP_KINASES	0.06605	0.15087	0.33077	29
GWAS	PHOSPHOLIPASE_C_MEDIATED_CASCADE_FGFR4	0.10897	0.24936	0.33106	14
iGWAS	PKA_MEDIATED_PHOSPHORYLATION_OF_KEY_METABOLIC_FACTORS	0.17498	0.40144	0.33146	4
GWAS	GOLGI_TO_ER_RETROGRADE_TRANSPORT	0.035406	0.081276	0.33156	130
GWAS	ARYL_HYDROCARBON_RECEPTOR_SIGNALLING	0.18373	0.42198	0.33164	6
GWAS	SIGNALING_BY_FGFR4_IN_DISEASE	0.11642	0.26786	0.33192	11
GWAS	DISEASES_OF_GLYCOSYLATION	0.035078	0.080947	0.33238	137
iGWAS	SIGNALING_BY_LRP5_MUTANTS	0.13702	0.3165	0.33254	6
GWAS	SELECTIVE_AUTOPHAGY	0.044191	0.1025	0.33319	86
GWAS	HDL_CLEARANCE	0.1649	0.38251	0.3332	5
iGWAS	GPCR_LIGAND_BINDING	0.018061	0.04219	0.3343	446
GWAS	PASSIVE_TRANSPORT_BY_AQUAPORINS	0.14581	0.34204	0.33495	12
iGWAS	ASSEMBLY_OF_THE_HIV_VIRION	0.075924	0.17841	0.33522	16
GWAS	ACTIVATED_NTRK2_SIGNALS_THROUGH_PI3K	0.17054	0.40237	0.33585	7
iGWAS	COPI_DEPENDENT_GOLGI_TO_ER_RETROGRADE_TRAFFIC	0.032526	0.076754	0.33587	96
iGWAS	MATURATION_OF_SARS_COV_2_NUCLEOPROTEIN	0.083454	0.19735	0.3362	15
GWAS	NOTCH2_INTRACELLULAR_DOMAIN_REGULATES_TRANSCRIPTION	0.11909	0.28199	0.3364	11
GWAS	FRS_MEDIATED_FGFR1_SIGNALING	0.083863	0.19921	0.33689	23
GWAS	PROTEIN_UBIQUITINATION	0.045742	0.10866	0.33689	76
iGWAS	PHENYLALANINE_METABOLISM	0.16113	0.384	0.33739	6
GWAS	EICOSANOIDS	0.14773	0.35221	0.33745000000000003	12
GWAS	PHOSPHOLIPID_METABOLISM	0.029238	0.069794	0.33764	200
iGWAS	REGULATION_OF_ENDOGENOUS_RETROELEMENTS_BY_THE_HUMAN_SILENCING_HUB_HUSH_COMPLEX	0.053717	0.12886	0.33839	64
iGWAS	FGFRL1_MODULATION_OF_FGFR1_SIGNALING	0.096868	0.2329	0.33874	13
GWAS	ASPIRIN_ADME	0.072866	0.17546	0.33897	42
GWAS	DOWNSTREAM_SIGNALING_OF_ACTIVATED_FGFR1	0.072399	0.17441	0.33904	31
GWAS	SUMO_IS_TRANSFERRED_FROM_E1_TO_E2_UBE2I_UBC9	0.12594	0.30351	0.33909	7
GWAS	CONVERSION_FROM_APC_C_CDC20_TO_APC_C_CDH1_IN_LATE_ANAPHASE	0.081391	0.19668	0.3395	20
iGWAS	REGULATION_OF_GLYCOLYSIS_BY_FRUCTOSE_2_6_BISPHOSPHATE_METABOLISM	0.10014	0.2423	0.3397	11
iGWAS	DAG_AND_IP3_SIGNALING	0.056169	0.13629	0.34012	40
iGWAS	REGULATION_OF_FOXO_TRANSCRIPTIONAL_ACTIVITY_BY_ACETYLATION	0.10709	0.26084	0.3407	8
iGWAS	IRON_UPTAKE_AND_TRANSPORT	0.044367	0.10838	0.34114	56
iGWAS	MULTIFUNCTIONAL_ANION_EXCHANGERS	0.10204	0.24926	0.34114	9
iGWAS	BICARBONATE_TRANSPORTERS	0.097412	0.23825	0.34132	10
iGWAS	DNA_REPLICATION_INITIATION	0.13488	0.32992	0.34134	6
iGWAS	TRANSCRIPTIONAL_REGULATION_OF_GRANULOPOIESIS	0.042709	0.10486	0.34189	83
GWAS	GLUCOCORTICOID_BIOSYNTHESIS	0.12032	0.2968	0.34259	10
GWAS	THE_RETINOID_CYCLE_IN_CONES_DAYLIGHT_VISION	0.17522	0.43236	0.34264	3
GWAS	PCP_CE_PATHWAY	0.041444	0.10266	0.34322	91
iGWAS	RUNX3_REGULATES_YAP1_MEDIATED_TRANSCRIPTION	0.1384	0.34337	0.34346	8
iGWAS	NONCANONICAL_ACTIVATION_OF_NOTCH3	0.10046	0.2495	0.3436	8
GWAS	PHOSPHOLIPASE_C_MEDIATED_CASCADE_FGFR2	0.098181	0.24396	0.34368	17
iGWAS	HEDGEHOG_LIGAND_BIOGENESIS	0.038906	0.096696	0.34372	64
GWAS	CELLULAR_HEXOSE_TRANSPORT	0.089794	0.22337	0.34384	21
iGWAS	ACTIVATION_OF_THE_MRNA_UPON_BINDING_OF_THE_CAP_BINDING_COMPLEX_AND_EIFS_AND_SUBSEQUENT_BINDING_TO_43S	0.039056	0.097365	0.34416	54
iGWAS	TAK1_DEPENDENT_IKK_AND_NF_KAPPA_B_ACTIVATION	0.045057	0.11242	0.34429	41
iGWAS	FORMATION_OF_APOPTOSOME	0.098808000000000007	0.24697	0.34455	10
GWAS	REGULATION_OF_MRNA_STABILITY_BY_PROTEINS_THAT_BIND_AU_RICH_ELEMENTS	0.041143	0.10284	0.34455	86
iGWAS	TGF_BETA_RECEPTOR_SIGNALING_ACTIVATES_SMADS	0.045857	0.11501	0.34505	47
iGWAS	NEUTROPHIL_DEGRANULATION	0.015195	0.038147	0.3452	459
GWAS	GASTRULATION	0.035379	0.088939	0.34539	124
GWAS	DEFECTS_IN_VITAMIN_AND_COFACTOR_METABOLISM	0.0792	0.20001	0.34607	22
iGWAS	ANTIVIRAL_MECHANISM_BY_IFN_STIMULATED_GENES	0.025306	0.063932	0.34612	145
iGWAS	RHOBTB_GTPASE_CYCLE	0.053634	0.13597	0.34663	34
GWAS	PROTEIN_LOCALIZATION	0.029379	0.074602	0.34686	151
GWAS	CELL_CYCLE_CHECKPOINTS	0.022333	0.056796	0.34708	284
GWAS	NEF_MEDIATED_DOWNREGULATION_OF_MHC_CLASS_I_COMPLEX_CELL_SURFACE_EXPRESSION	0.11599	0.2952	0.34719	9
GWAS	METABOLISM_OF_FOLATE_AND_PTERINES	0.083338	0.21221	0.34727	17
GWAS	SIGNALING_BY_INSULIN_RECEPTOR	0.043978	0.11215	0.34749	80
iGWAS	GAP_JUNCTION_ASSEMBLY	0.056465	0.14411	0.3476	35
GWAS	SIGNALING_BY_NTRKS	0.033275	0.084959	0.34766	132
iGWAS	VITAMINS	0.15154	0.38883	0.34837	6
iGWAS	FORMATION_OF_AXIAL_MESODERM	0.092245	0.23681	0.34845	14
iGWAS	CD209_DC_SIGN_SIGNALING	0.070329	0.18089	0.34871	20
iGWAS	OREXIN_AND_NEUROPEPTIDES_FF_AND_QRFP_BIND_TO_THEIR_RESPECTIVE_RECEPTORS	0.1323	0.34037	0.34876	8
GWAS	COMPLEMENT_CASCADE	0.056064	0.14497	0.34948	55
GWAS	MAPK_FAMILY_SIGNALING_CASCADES	0.021877	0.056596	0.34955	312
iGWAS	WNT5A_DEPENDENT_INTERNALIZATION_OF_FZD2_FZD5_AND_ROR2	0.086433	0.22487	0.35036	13
iGWAS	MITOTIC_G1_PHASE_AND_G1_S_TRANSITION	0.024641	0.064174	0.3505	144
iGWAS	ACTIVATION_OF_AMPK_DOWNSTREAM_OF_NMDARS	0.057455	0.14968	0.35055	27
iGWAS	REGULATION_OF_SIGNALING_BY_NODAL	0.1105	0.2882	0.35071	10
GWAS	SCAVENGING_BY_CLASS_F_RECEPTORS	0.13683	0.35706	0.35078	6
GWAS	DISINHIBITION_OF_SNARE_FORMATION	0.19041	0.49885	0.35134	5
GWAS	UNWINDING_OF_DNA	0.1093	0.28659	0.35147	12
iGWAS	EICOSANOID_LIGAND_BINDING_RECEPTORS	0.087752	0.23036	0.35163	14
GWAS	RECYCLING_OF_EIF2_GDP	0.10834	0.28441	0.35163	7
GWAS	VIRAL_INFECTION_PATHWAYS	0.013058	0.034403	0.35214	790
GWAS	SYNTHESIS_OF_GLYCOSYLPHOSPHATIDYLINOSITOL_GPI	0.08563	0.22611	0.35246	17
iGWAS	APOPTOSIS_INDUCED_DNA_FRAGMENTATION	0.081423	0.21548	0.35277	13
iGWAS	FORMATION_OF_TUBULIN_FOLDING_INTERMEDIATES_BY_CCT_TRIC	0.059124	0.1565	0.35279	25
GWAS	HS_GAG_DEGRADATION	0.078005	0.20687	0.35306	21
GWAS	THE_ROLE_OF_NEF_IN_HIV_1_REPLICATION_AND_DISEASE_PATHOGENESIS	0.069038	0.1832	0.35315	27
iGWAS	INTERLEUKIN_1_PROCESSING	0.091762	0.24449	0.35371	9
iGWAS	RHOF_GTPASE_CYCLE	0.053044	0.14142	0.3538	39
GWAS	INCRETIN_SYNTHESIS_SECRETION_AND_INACTIVATION	0.076542	0.20414	0.35385	23
iGWAS	BETA_DEFENSINS	0.082046	0.2189	0.3539	29
iGWAS	SIGNALING_BY_HEDGEHOG	0.024297	0.064854	0.35397	148
iGWAS	SPECIFICATION_OF_THE_NEURAL_PLATE_BORDER	0.077157	0.20611	0.35408	17
GWAS	BETA_CATENIN_PHOSPHORYLATION_CASCADE	0.085638	0.22964	0.3546	16
iGWAS	SIGNALING_BY_INSULIN_RECEPTOR	0.034792	0.09349	0.35489	80
GWAS	INDUCTION_OF_CELL_CELL_FUSION	0.11978	0.32242	0.35514	12
GWAS	CASPASE_MEDIATED_CLEAVAGE_OF_CYTOSKELETAL_PROTEINS	0.091387	0.24614	0.35522	12
iGWAS	RND3_GTPASE_CYCLE	0.050874	0.1373	0.3555	41
iGWAS	CYCLIN_A_B1_B2_ASSOCIATED_EVENTS_DURING_G2_M_TRANSITION	0.053831	0.14531	0.35552	24
iGWAS	PURINE_RIBONUCLEOSIDE_MONOPHOSPHATE_BIOSYNTHESIS	0.076218	0.20666	0.35614	11
iGWAS	TGFBR3_REGULATES_TGF_BETA_SIGNALING	0.10474	0.28489	0.35656	8
iGWAS	REGULATION_OF_CHOLESTEROL_BIOSYNTHESIS_BY_SREBP_SREBF	0.04067	0.11081	0.3568	53
GWAS	ARACHIDONIC_ACID_METABOLISM	0.049807	0.13583	0.35693	57
GWAS	UNFOLDED_PROTEIN_RESPONSE_UPR	0.033981	0.092745	0.35704	89
iGWAS	IRAK1_RECRUITS_IKK_COMPLEX	0.09395	0.25719	0.35745	12
GWAS	SPECIFICATION_OF_PRIMORDIAL_GERM_CELLS	0.11579	0.31721	0.35755	12
iGWAS	BETA_OXIDATION_OF_BUTANOYL_COA_TO_ACETYL_COA	0.11721	0.32128	0.35763	5
iGWAS	POST_TRANSCRIPTIONAL_SILENCING_BY_SMALL_RNAS	0.12001	0.33035	0.35819	7
GWAS	TNF_SIGNALING	0.044991	0.12392	0.35828	54
iGWAS	DEADENYLATION_OF_MRNA	0.05591	0.15516	0.35929	25
iGWAS	PRE_NOTCH_PROCESSING_IN_THE_ENDOPLASMIC_RETICULUM	0.14096	0.39139	0.35936	6
iGWAS	RNA_POLYMERASE_I_PROMOTER_ESCAPE	0.033942	0.094336	0.3595	83
GWAS	ADENYLATE_CYCLASE_ACTIVATING_PATHWAY	0.12377	0.344	0.3595	10
GWAS	NEF_MEDIATED_CD4_DOWN_REGULATION	0.10808	0.30158	0.36004	9
iGWAS	SIGNALING_BY_NOTCH1_HD_DOMAIN_MUTANTS_IN_CANCER	0.075834	0.212	0.36028	15
GWAS	INTERLEUKIN_9_SIGNALING	0.1746	0.48914	0.36057	7
GWAS	CD28_DEPENDENT_VAV1_PATHWAY	0.10914	0.30589	0.36062	11
iGWAS	SIGNALLING_TO_ERKS	0.052424	0.14726	0.36092	34
iGWAS	DOWNREGULATION_OF_ERBB2_ERBB3_SIGNALING	0.074261	0.20869	0.36098	13
GWAS	RESPIRATORY_SYNCYTIAL_VIRUS_RSV_ATTACHMENT_AND_ENTRY	0.075471	0.21258	0.36129	21
iGWAS	FGFR2_ALTERNATIVE_SPLICING	0.049731	0.14139	0.36252	27
GWAS	CELL_SURFACE_INTERACTIONS_AT_THE_VASCULAR_WALL	0.031548	0.09037	0.36351	132
GWAS	ACTIVATED_TAK1_MEDIATES_P38_MAPK_ACTIVATION	0.075703	0.2175	0.3639	20
GWAS	ESTROGEN_DEPENDENT_NUCLEAR_EVENTS_DOWNSTREAM_OF_ESR_MEMBRANE_SIGNALING	0.071324	0.20549	0.36426	23
GWAS	GLUTATHIONE_CONJUGATION	0.063576	0.18323	0.36431	35
GWAS	TRP_CHANNELS	0.067143	0.1945	0.36497	27
iGWAS	FRS_MEDIATED_FGFR4_SIGNALING	0.059531	0.17256	0.36505	21
iGWAS	DEGRADATION_OF_THE_EXTRACELLULAR_MATRIX	0.026171	0.07588	0.36509	135
iGWAS	ANTIGEN_PROCESSING_CROSS_PRESENTATION	0.027629	0.080138	0.36514	100
iGWAS	P75NTR_NEGATIVELY_REGULATES_CELL_CYCLE_VIA_SC1	0.1144	0.33265	0.36546	6
iGWAS	NEGATIVE_REGULATORS_OF_DDX58_IFIH1_SIGNALING	0.048803	0.14208	0.36562	34
iGWAS	SIGNALING_BY_MEMBRANE_TETHERED_FUSIONS_OF_PDGFRA_OR_PDGFRB	0.14289	0.41624	0.36569	5
GWAS	GAMMA_CARBOXYLATION_HYPUSINYLATION_HYDROXYLATION_AND_ARYLSULFATASE_ACTIVATION	0.040224	0.11836	0.36699	54
GWAS	MRNA_SPLICING_MINOR_PATHWAY	0.041424	0.12196	0.36706	49
iGWAS	TP53_REGULATES_TRANSCRIPTION_OF_ADDITIONAL_CELL_CYCLE_GENES_WHOSE_EXACT_ROLE_IN_THE_P53_PATHWAY_REMAIN_UNCERTAIN	0.057456	0.16932	0.36718	21
iGWAS	SIGNALLING_TO_P38_VIA_RIT_AND_RIN	0.1257	0.37176	0.36764	5
GWAS	CLEC7A_DECTIN_1_INDUCES_NFAT_ACTIVATION	0.10218000000000001	0.30224	0.36765	11
GWAS	AKT_PHOSPHORYLATES_TARGETS_IN_THE_NUCLEUS	0.097554	0.28909	0.36789	9
GWAS	SHC_MEDIATED_CASCADE_FGFR1	0.071977	0.21395	0.36828	21
GWAS	SIGNALING_BY_FLT3_FUSION_PROTEINS	0.079543	0.23858	0.36942	19
iGWAS	REGULATION_BY_C_FLIP	0.083789	0.25159	0.36955	11
iGWAS	ORC1_REMOVAL_FROM_CHROMATIN	0.029898	0.089836	0.36964	70
GWAS	ASSEMBLY_OF_THE_ORC_COMPLEX_AT_THE_ORIGIN_OF_REPLICATION	0.05136	0.15666	0.37152	62
iGWAS	REGULATION_OF_MRNA_STABILITY_BY_PROTEINS_THAT_BIND_AU_RICH_ELEMENTS	0.027581	0.084555	0.37214	86
iGWAS	RHO_GTPASES_ACTIVATE_KTN1	0.071942999999999993	0.22063	0.37218	11
GWAS	RHO_GTPASES_ACTIVATE_CIT	0.073837	0.22682	0.37239	19
GWAS	TRANSPORT_OF_NUCLEOTIDE_SUGARS	0.11144	0.34241	0.37242	8
GWAS	MITOCHONDRIAL_RNA_DEGRADATION	0.080933	0.24874	0.37245	10
iGWAS	INSERTION_OF_TAIL_ANCHORED_PROTEINS_INTO_THE_ENDOPLASMIC_RETICULUM_MEMBRANE	0.062308	0.19198	0.37276	20
iGWAS	POTENTIAL_THERAPEUTICS_FOR_SARS	0.026637	0.082257	0.37304	92
iGWAS	SYNTHESIS_OF_15_EICOSATETRAENOIC_ACID_DERIVATIVES	0.097845	0.30215	0.37304	6
iGWAS	G2_M_CHECKPOINTS	0.020305	0.062735	0.3731	162
GWAS	PECAM1_INTERACTIONS	0.095522	0.29517	0.37312	11
GWAS	BETA_OXIDATION_OF_BUTANOYL_COA_TO_ACETYL_COA	0.12491	0.38622	0.37319	5
GWAS	MITOTIC_G1_PHASE_AND_G1_S_TRANSITION	0.024983000000000002	0.077616	0.37377	144
GWAS	NEGATIVE_REGULATION_OF_FGFR1_SIGNALING	0.056601	0.17699	0.37456	32
iGWAS	SYNTHESIS_OF_PC	0.04715	0.14836	0.37531	27
iGWAS	LOSS_OF_FUNCTION_OF_MECP2_IN_RETT_SYNDROME	0.083241	0.26306	0.37584	11
iGWAS	VITAMIN_C_ASCORBATE_METABOLISM	0.085792	0.27207	0.37626	8
iGWAS	REGULATION_OF_CDH19_EXPRESSION_AND_FUNCTION	0.085489	0.27141	0.37639	7
GWAS	CYTOSOLIC_SENSORS_OF_PATHOGEN_ASSOCIATED_DNA	0.03574	0.11365	0.37658	61
GWAS	TGF_BETA_RECEPTOR_SIGNALING_IN_EMT_EPITHELIAL_TO_MESENCHYMAL_TRANSITION	0.081699	0.26267	0.37789	16
GWAS	INSULIN_RECEPTOR_SIGNALLING_CASCADE	0.043181	0.13927	0.37826	53
GWAS	LEUKOTRIENE_RECEPTORS	0.19935	0.64798	0.37918	4
GWAS	ACTIVATION_OF_THE_PHOTOTRANSDUCTION_CASCADE	0.067977	0.22128	0.37935	11
GWAS	FORMATION_OF_PARAXIAL_MESODERM	0.036347	0.11854	0.37957	66
GWAS	ENERGY_DEPENDENT_REGULATION_OF_MTOR_BY_LKB1_AMPK	0.05515	0.17989	0.37958	28
GWAS	REGULATION_OF_PTEN_STABILITY_AND_ACTIVITY	0.035872	0.11744	0.38001	67
iGWAS	ACTIVATION_OF_KAINATE_RECEPTORS_UPON_GLUTAMATE_BINDING	0.042959	0.14131	0.38056	29
iGWAS	SIGNALING_BY_NOTCH1_PEST_DOMAIN_MUTANTS_IN_CANCER	0.033226	0.10983	0.38113	54
GWAS	SYNTHESIS_SECRETION_AND_INACTIVATION_OF_GLUCOSE_DEPENDENT_INSULINOTROPIC_POLYPEPTIDE_GIP	0.085367	0.28337	0.38161	12
iGWAS	SARS_COV_2_HOST_INTERACTIONS	0.01694	0.056678	0.38252	194
iGWAS	CA_DEPENDENT_EVENTS	0.044458	0.14882	0.38258	36
GWAS	INHIBITION_OF_REPLICATION_INITIATION_OF_DAMAGED_DNA_BY_RB1_E2F1	0.07965	0.26751	0.38295	10
iGWAS	IRAK4_DEFICIENCY_TLR2_4	0.052474	0.17642	0.38307	17
GWAS	P75_NTR_RECEPTOR_MEDIATED_SIGNALLING	0.030831	0.10368	0.3831	89
GWAS	MYOCLONIC_EPILEPSY_OF_LAFORA	0.096649	0.32528	0.38319	9
iGWAS	SIGNALING_BY_MAPK_MUTANTS	0.10085	0.3396	0.38324	6
GWAS	FGFRL1_MODULATION_OF_FGFR1_SIGNALING	0.082812	0.28001	0.38371	13
GWAS	FGFR1B_LIGAND_BINDING_AND_ACTIVATION	0.10298	0.35006	0.38431	8
GWAS	ATTACHMENT_OF_GPI_ANCHOR_TO_UPAR	0.091718	0.31178	0.38432	7
iGWAS	CILIUM_ASSEMBLY	0.016565	0.056773	0.38523	194
iGWAS	TRANSCRIPTIONAL_REGULATION_OF_PLURIPOTENT_STEM_CELLS	0.046287	0.159	0.38548	30
iGWAS	E3_UBIQUITIN_LIGASES_UBIQUITINATE_TARGET_PROTEINS	0.030031	0.10325	0.38558	58
GWAS	DOWNREGULATION_OF_TGF_BETA_RECEPTOR_SIGNALING	0.057622	0.1985	0.3858	26
iGWAS	GLOBAL_GENOME_NUCLEOTIDE_EXCISION_REPAIR_GG_NER	0.022716	0.078529	0.38619	80
iGWAS	REGULATION_OF_KIT_SIGNALING	0.062517	0.21615	0.38621	16
iGWAS	PHYSIOLOGICAL_FACTORS	0.065549	0.22677	0.38627	13
iGWAS	CIPROFLOXACIN_ADME	0.094214	0.32625	0.38638	5
iGWAS	DERMATAN_SULFATE_BIOSYNTHESIS	0.066038	0.22869	0.38638	10
iGWAS	SODIUM_CALCIUM_EXCHANGERS	0.079036	0.2737	0.38638	11
GWAS	AUTOPHAGY	0.021701	0.075166	0.38641	150
GWAS	SODIUM_PROTON_EXCHANGERS	0.10855	0.37761	0.38688	7
iGWAS	FOLDING_OF_ACTIN_BY_CCT_TRIC	0.071214	0.24784	0.38693	10
GWAS	E2F_MEDIATED_REGULATION_OF_DNA_REPLICATION	0.058378	0.20351	0.38712	19
GWAS	SYNTHESIS_OF_PIPS_AT_THE_LATE_ENDOSOME_MEMBRANE	0.0991	0.34549	0.38712	10
iGWAS	CD22_MEDIATED_BCR_REGULATION	0.090866	0.31888	0.38784	5
GWAS	ACYL_CHAIN_REMODELLING_OF_PC	0.053063	0.18641	0.38796	27
GWAS	TERMINAL_PATHWAY_OF_COMPLEMENT	0.11645	0.41076	0.3884	8
iGWAS	RUNX1_REGULATES_TRANSCRIPTION_OF_GENES_INVOLVED_IN_INTERLEUKIN_SIGNALING	0.11517	0.4064	0.38844	5
GWAS	RNA_POLYMERASE_I_TRANSCRIPTION_INITIATION	0.035459	0.12542	0.3887	45
iGWAS	RHOBTB2_GTPASE_CYCLE	0.050778	0.17964	0.38872	22
iGWAS	SYNTHESIS_OF_PIPS_AT_THE_EARLY_ENDOSOME_MEMBRANE	0.062311	0.2205	0.38875	15
iGWAS	PCNA_DEPENDENT_LONG_PATCH_BASE_EXCISION_REPAIR	0.04668	0.16599	0.38927	21
iGWAS	LYSINE_CATABOLISM	0.066063	0.23514	0.38937	12
iGWAS	DEGRADATION_OF_DVL	0.02909	0.1037	0.38954	56
GWAS	ANDROGEN_BIOSYNTHESIS	0.077639	0.27923	0.39049	11
GWAS	DEGRADATION_OF_THE_EXTRACELLULAR_MATRIX	0.025247	0.091038	0.39077	135
iGWAS	SERINE_BIOSYNTHESIS	0.074274	0.26805	0.39086	9
iGWAS	SUMO_IS_TRANSFERRED_FROM_E1_TO_E2_UBE2I_UBC9	0.069885	0.25248	0.39097	7
iGWAS	FOXO_MEDIATED_TRANSCRIPTION_OF_CELL_DEATH_GENES	0.057682	0.20863	0.39109	15
GWAS	INTERLEUKIN_12_SIGNALING	0.038468	0.13927	0.39119	43
iGWAS	RUNX2_REGULATES_OSTEOBLAST_DIFFERENTIATION	0.054092	0.19587	0.39121	22
GWAS	ACYL_CHAIN_REMODELLING_OF_PI	0.066878	0.24291	0.39154	17
GWAS	NONCANONICAL_ACTIVATION_OF_NOTCH3	0.082403	0.29994	0.39176	8
iGWAS	ION_HOMEOSTASIS	0.031676	0.11579	0.39221	52
iGWAS	IFNG_SIGNALING_ACTIVATES_MAPKS	0.077207	0.28248	0.39231	8
iGWAS	MET_ACTIVATES_RAS_SIGNALING	0.069388	0.25408	0.39239	11
iGWAS	RHOQ_GTPASE_CYCLE	0.031364	0.11509	0.39262	56
GWAS	MITOTIC_SPINDLE_CHECKPOINT	0.024584	0.090362	0.39279	109
GWAS	VITAMIN_D_CALCIFEROL_METABOLISM	0.078685	0.2897	0.39296	12
GWAS	SENSORY_PERCEPTION_OF_TASTE	0.042858	0.15817	0.39322	47
iGWAS	RUNX1_INTERACTS_WITH_CO_FACTORS_WHOSE_PRECISE_EFFECT_ON_RUNX1_TARGETS_IS_NOT_KNOWN	0.036739	0.13603	0.39355	36
iGWAS	ACYL_CHAIN_REMODELLING_OF_PS	0.047698	0.17673	0.39362	22
iGWAS	PI_3K_CASCADE_FGFR2	0.051884	0.19362	0.39437	22
iGWAS	ACYL_CHAIN_REMODELLING_OF_PC	0.041608	0.15636	0.39508	27
iGWAS	TRANSPORT_OF_CONNEXONS_TO_THE_PLASMA_MEMBRANE	0.049565	0.18653	0.39523	19
iGWAS	SYNTHESIS_OF_IP3_AND_IP4_IN_THE_CYTOSOL	0.041346	0.15583	0.39538	24
GWAS	DEGRADATION_OF_CYSTEINE_AND_HOMOCYSTEINE	0.065491	0.24801	0.39587	15
GWAS	SUMO_IS_CONJUGATED_TO_E1_UBA2_SAE1	0.090228	0.34201	0.39596	5
iGWAS	RHOV_GTPASE_CYCLE	0.037083	0.14154	0.39667	36
iGWAS	CASPASE_ACTIVATION_VIA_EXTRINSIC_APOPTOTIC_SIGNALLING_PATHWAY	0.04781	0.1827	0.39678	25
iGWAS	COENZYME_A_BIOSYNTHESIS	0.060296	0.23108	0.39708	7
GWAS	REGULATION_OF_PTEN_LOCALIZATION	0.0986	0.37835	0.3972	8
GWAS	P75NTR_NEGATIVELY_REGULATES_CELL_CYCLE_VIA_SC1	0.10395	0.39988	0.39745	6
GWAS	FANCONI_ANEMIA_PATHWAY	0.041545	0.15987	0.39748	36
iGWAS	SELECTIVE_AUTOPHAGY	0.022133	0.085354	0.3977	86
iGWAS	CHROMATIN_MODIFICATIONS_DURING_THE_MATERNAL_TO_ZYGOTIC_TRANSITION_MZT	0.03304	0.12762	0.39786	63
GWAS	INSULIN_RECEPTOR_RECYCLING	0.047324	0.18339	0.39818	29
GWAS	SUMO_IS_PROTEOLYTICALLY_PROCESSED	0.081925	0.31861	0.39854	6
GWAS	HCMV_EARLY_EVENTS	0.024716	0.096258	0.39868	129
iGWAS	SIGNALING_BY_NOTCH	0.014443	0.056282	0.39874	223
iGWAS	DOWNSTREAM_SIGNALING_EVENTS_OF_B_CELL_RECEPTOR_BCR	0.022514	0.087894	0.39892	79
iGWAS	HDL_CLEARANCE	0.080464	0.3182	0.40018	5
GWAS	MHC_CLASS_II_ANTIGEN_PRESENTATION	0.022036	0.087151	0.40019	119
iGWAS	DECTIN_1_MEDIATED_NONCANONICAL_NF_KB_SIGNALING	0.024676	0.097593	0.4002	61
iGWAS	PTK6_PROMOTES_HIF1A_STABILIZATION	0.087281	0.3467	0.40062	6
iGWAS	SIGNALING_BY_ACTIVIN	0.051016	0.20264	0.40062	17
iGWAS	GOLGI_TO_ER_RETROGRADE_TRANSPORT	0.016521	0.066349	0.40168	130
GWAS	DISEASES_OF_HEMOSTASIS	0.058313	0.23538	0.40217	17
GWAS	REGULATION_OF_FOXO_TRANSCRIPTIONAL_ACTIVITY_BY_ACETYLATION	0.077652	0.31356	0.40221	8
GWAS	MITOCHONDRIAL_FATTY_ACID_BETA_OXIDATION_OF_UNSATURATED_FATTY_ACIDS	0.092941	0.37745	0.40275	6
iGWAS	RHOJ_GTPASE_CYCLE	0.03073	0.12483	0.40277	51
GWAS	PHOSPHATE_BOND_HYDROLYSIS_BY_NUDT_PROTEINS	0.085925	0.34933	0.40285	7
iGWAS	BETA_OXIDATION_OF_PRISTANOYL_COA	0.06683	0.27285	0.40325	9
iGWAS	PRE_NOTCH_EXPRESSION_AND_PROCESSING	0.022527	0.091999	0.40328	101
GWAS	PKA_MEDIATED_PHOSPHORYLATION_OF_CREB	0.0592	0.24299	0.40376	19
iGWAS	SIGNALING_BY_NOTCH4	0.021314	0.087766	0.40406	80
GWAS	DISEASES_ASSOCIATED_WITH_GLYCOSYLATION_PRECURSOR_BIOSYNTHESIS	0.049004	0.20225	0.40428	15
GWAS	RESOLUTION_OF_SISTER_CHROMATID_COHESION	0.020655	0.085248	0.40428	120
iGWAS	G_PROTEIN_MEDIATED_EVENTS	0.028818	0.11901	0.40434	53
iGWAS	CTLA4_INHIBITORY_SIGNALING	0.040293	0.16654	0.40441	21
iGWAS	METABOLISM_OF_FOLATE_AND_PTERINES	0.04281	0.17788	0.40491	17
GWAS	REGULATION_OF_TP53_ACTIVITY_THROUGH_PHOSPHORYLATION	0.023827	0.099259	0.40515	88
GWAS	RORA_ACTIVATES_GENE_EXPRESSION	0.058897	0.24744	0.40593	17
iGWAS	PHASE_0_RAPID_DEPOLARISATION	0.03842	0.1616	0.40604	31
iGWAS	METAL_SEQUESTRATION_BY_ANTIMICROBIAL_PROTEINS	0.078298	0.33061	0.4064	6
GWAS	RNA_POLYMERASE_I_TRANSCRIPTION	0.023301	0.098845	0.40682	102
iGWAS	ASPARTATE_AND_ASPARAGINE_METABOLISM	0.054526	0.23256	0.40731	11
GWAS	LATE_SARS_COV_2_INFECTION_EVENTS	0.027425	0.11718	0.40747	67
GWAS	PHOSPHORYLATION_OF_THE_APC_C	0.048619	0.20921	0.40812	20
iGWAS	CLEC7A_DECTIN_1_INDUCES_NFAT_ACTIVATION	0.057595	0.24906	0.40856	11
iGWAS	MHC_CLASS_II_ANTIGEN_PRESENTATION	0.016482	0.071368	0.40868	119
GWAS	FORMATION_OF_TUBULIN_FOLDING_INTERMEDIATES_BY_CCT_TRIC	0.043041	0.18818	0.40954	25
GWAS	LINOLEIC_ACID_LA_METABOLISM	0.085764	0.37668	0.40995	7
GWAS	ION_TRANSPORT_BY_P_TYPE_ATPASES	0.032762	0.14437	0.41024	51
iGWAS	NCAM_SIGNALING_FOR_NEURITE_OUT_GROWTH	0.024118	0.10638	0.41032	62
GWAS	P38MAPK_EVENTS	0.060143	0.26544	0.41038	13
iGWAS	TRANSCRIPTIONAL_REGULATION_BY_NPAS4	0.03231	0.14337	0.41085	33
iGWAS	FORMATION_OF_THE_NEPHRIC_DUCT	0.052836	0.23455	0.41089	17
GWAS	SIGNALING_BY_NOTCH3	0.031551	0.14069	0.41128	47
iGWAS	ANTIGEN_PRESENTATION_FOLDING_ASSEMBLY_AND_PEPTIDE_LOADING_OF_CLASS_I_MHC	0.032151	0.14343	0.41131	28
GWAS	REGULATION_OF_HSF1_MEDIATED_HEAT_SHOCK_RESPONSE	0.022463	0.1003	0.4114	81
GWAS	ATTENUATION_PHASE	0.04144	0.1864	0.41204	27
GWAS	REGULATION_OF_HMOX1_EXPRESSION_AND_ACTIVITY	0.095499	0.43129	0.41238	5
GWAS	GRB7_EVENTS_IN_ERBB2_SIGNALING	0.088215	0.39891	0.41249	5
iGWAS	SIGNALING_BY_EGFR_IN_CANCER	0.035005	0.1587	0.41272	25
iGWAS	SIGNALING_BY_FGFR4	0.027341	0.12439	0.41301	40
GWAS	TRYPTOPHAN_CATABOLISM	0.05931	0.27097	0.41337	14
iGWAS	GP1B_IX_V_ACTIVATION_SIGNALLING	0.056146	0.25676	0.41345	11
iGWAS	GLYCOSPHINGOLIPID_TRANSPORT	0.051548	0.23585	0.4135	8
iGWAS	CREB_PHOSPHORYLATION	0.064884	0.29899	0.4141	6
iGWAS	NEGATIVE_REGULATION_OF_NOTCH4_SIGNALING	0.022729	0.1049	0.41423	53
GWAS	NEGATIVE_REGULATION_OF_MET_ACTIVITY	0.048968	0.22605	0.41425	20
GWAS	ABACAVIR_ADME	0.071717	0.33185	0.41445	9
iGWAS	FORMATION_OF_THE_BETA_CATENIN_TCF_TRANSACTIVATING_COMPLEX	0.0236	0.10944	0.41463	85
iGWAS	INSULIN_RECEPTOR_SIGNALLING_CASCADE	0.025043	0.11621	0.41469	53
GWAS	DIGESTION	0.055649	0.26054	0.41543	19
iGWAS	ZINC_EFFLUX_AND_COMPARTMENTALIZATION_BY_THE_SLC30_FAMILY	0.076156	0.3567	0.41547	5
GWAS	INFLUENZA_INFECTION	0.015476	0.072781	0.41581	149
GWAS	RUNX3_REGULATES_IMMUNE_RESPONSE_AND_CELL_MIGRATION	0.095079	0.44726	0.41583	6
iGWAS	ERYTHROPOIETIN_ACTIVATES_PHOSPHOLIPASE_C_GAMMA_PLCG	0.059994	0.28276	0.41599	7
GWAS	SIGNALING_BY_SCF_KIT	0.033316	0.15833	0.41667	43
GWAS	FGFR1_LIGAND_BINDING_AND_ACTIVATION	0.051829	0.24735	0.41702	17
GWAS	INTERLEUKIN_17_SIGNALING	0.024979	0.11969	0.41735	66
GWAS	METABOLISM_OF_NUCLEOTIDES	0.019685	0.09447	0.41747	93
iGWAS	SENSORY_PERCEPTION_OF_SALTY_TASTE	0.072204	0.3473	0.41765	6
GWAS	THE_FATTY_ACID_CYCLING_MODEL	0.091521	0.44171	0.41793	4
iGWAS	PLATELET_ADHESION_TO_EXPOSED_COLLAGEN	0.044344	0.21425	0.41802	15
iGWAS	GLUTATHIONE_CONJUGATION	0.031223	0.1509	0.41804	35
iGWAS	CELLULAR_SENESCENCE	0.013125	0.063559	0.4182	187
iGWAS	NEGATIVE_REGULATION_OF_TCF_DEPENDENT_SIGNALING_BY_DVL_INTERACTING_PROTEINS	0.0648	0.31924	0.41958	5
GWAS	SIGNALING_BY_FGFR2_IN_DISEASE	0.029259	0.1446	0.41983	42
iGWAS	TRANSPORT_OF_INORGANIC_CATIONS_ANIONS_AND_AMINO_ACIDS_OLIGOPEPTIDES	0.016115	0.080102	0.42028	102
iGWAS	C_TYPE_LECTIN_RECEPTORS_CLRS	0.013847	0.069073	0.42056	136
GWAS	COBALAMIN_CBL_VITAMIN_B12_TRANSPORT_AND_METABOLISM	0.0447	0.22306	0.42059	22
iGWAS	HYALURONAN_BIOSYNTHESIS_AND_EXPORT	0.075068	0.37494	0.42066	5
GWAS	CTLA4_INHIBITORY_SIGNALING	0.040082	0.20019	0.42066	21
iGWAS	ANTIGEN_PROCESSING_UBIQUITINATION_PROTEASOME_DEGRADATION	0.0092671	0.046479	0.42098	296
iGWAS	INFLUENZA_INFECTION	0.012106	0.060721	0.42099	149
GWAS	P75NTR_SIGNALS_VIA_NF_KB	0.046676	0.23513	0.42132	15
GWAS	MODULATION_BY_MTB_OF_HOST_IMMUNE_SYSTEM	0.07485	0.37864	0.42165	7
iGWAS	TOLL_LIKE_RECEPTOR_9_TLR9_CASCADE	0.015	0.076007	0.42178	102
GWAS	HATS_ACETYLATE_HISTONES	0.018328	0.092916	0.42182	132
iGWAS	A_TETRASACCHARIDE_LINKER_SEQUENCE_IS_REQUIRED_FOR_GAG_SYNTHESIS	0.03277	0.16711	0.42227	23
GWAS	INOSITOL_PHOSPHATE_METABOLISM	0.02778	0.14182	0.42235	44
GWAS	SARS_COV_1_HOST_INTERACTIONS	0.018448	0.094435	0.42256	92
iGWAS	REGULATION_OF_PYRUVATE_METABOLISM	0.027352	0.14053	0.42284	31
GWAS	STING_MEDIATED_INDUCTION_OF_HOST_IMMUNE_RESPONSES	0.04529	0.23395	0.42325	16
GWAS	EGFR_DOWNREGULATION	0.036111	0.18655	0.42326	30
GWAS	TRANSFERRIN_ENDOCYTOSIS_AND_RECYCLING	0.033396	0.17276	0.42336	30
GWAS	TCR_SIGNALING	0.018252	0.094444	0.42338	112
iGWAS	M_DECAY_DEGRADATION_OF_MATERNAL_MRNAS_BY_MATERNALLY_STORED_FACTORS	0.026282	0.13657	0.4237	33
iGWAS	ACTIVATED_PKN1_STIMULATES_TRANSCRIPTION_OF_AR_ANDROGEN_RECEPTOR_REGULATED_GENES_KLK2_AND_KLK3	0.026598	0.13833	0.42376	59
GWAS	MEIOSIS	0.017982	0.094095	0.42422	112
iGWAS	PROTEIN_METHYLATION	0.033763	0.17722	0.42446	17
iGWAS	TRAFFICKING_OF_GLUR2_CONTAINING_AMPA_RECEPTORS	0.042433	0.2228	0.42448	15
GWAS	MITOCHONDRIAL_PROTEIN_IMPORT	0.021785	0.1145	0.42455	57
GWAS	SHC_RELATED_EVENTS_TRIGGERED_BY_IGF1R	0.059921	0.31512	0.42459	9
iGWAS	DEFENSINS	0.03588	0.18989	0.42507	35
iGWAS	MITOCHONDRIAL_RNA_DEGRADATION	0.038769	0.20692	0.42569	10
iGWAS	UPTAKE_OF_DIETARY_COBALAMINS_INTO_ENTEROCYTES	0.051311	0.27388	0.42569	10
iGWAS	FLT3_SIGNALING	0.024906	0.13307	0.42577	38
iGWAS	ERCC6_CSB_AND_EHMT2_G9A_POSITIVELY_REGULATE_RRNA_EXPRESSION	0.021184	0.11325	0.42581	68
iGWAS	FC_EPSILON_RECEPTOR_FCERI_SIGNALING	0.013221	0.070841	0.42598	127
GWAS	REDUCTION_OF_CYTOSOLIC_CA_LEVELS	0.067817	0.36338	0.42598	11
iGWAS	CITRIC_ACID_CYCLE_TCA_CYCLE	0.025983	0.14024	0.42651	33
iGWAS	FRS_MEDIATED_FGFR1_SIGNALING	0.030898	0.16678	0.42651	23
iGWAS	PROTEIN_LIPOYLATION	0.04751	0.2565	0.42653	10
GWAS	SERINE_BIOSYNTHESIS	0.05926	0.32222	0.42704	9
iGWAS	ACTIVATION_OF_THE_TFAP2_AP_2_FAMILY_OF_TRANSCRIPTION_FACTORS	0.05749	0.31307	0.42715	11
GWAS	SARS_COV_1_INFECTION	0.014236	0.077623	0.42724	136
GWAS	DNA_DAMAGE_REVERSAL	0.052598	0.28772	0.42747	8
iGWAS	ERYTHROPOIETIN_ACTIVATES_STAT5	0.06205	0.34004	0.4276	7
iGWAS	COBALAMIN_CBL_METABOLISM	0.056756	0.31429	0.42835	7
iGWAS	DEFECTS_OF_CONTACT_ACTIVATION_SYSTEM_CAS_AND_KALLIKREIN_KININ_SYSTEM_KKS	0.039016	0.21777	0.42891	14
iGWAS	CALCINEURIN_ACTIVATES_NFAT	0.048351	0.27099	0.4292	9
iGWAS	N_GLYCAN_TRIMMING_IN_THE_ER_AND_CALNEXIN_CALRETICULIN_CYCLE	0.021958	0.12418	0.42982	35
GWAS	TRNA_AMINOACYLATION	0.023337	0.13202	0.42985	42
iGWAS	PLATELET_SENSITIZATION_BY_LDL	0.033167	0.18792	0.42995	17
iGWAS	POSITIVE_EPIGENETIC_REGULATION_OF_RRNA_EXPRESSION	0.015347	0.087291	0.43022	98
GWAS	SYNTHESIS_OF_DOLICHYL_PHOSPHATE	0.050055	0.2854	0.43039	6
iGWAS	REGULATION_OF_TBK1_IKK_MEDIATED_ACTIVATION_OF_IRF3_IRF7_UPON_TLR3_LIGATION	0.045838	0.26479	0.43128	11
GWAS	CYTOSOLIC_TRNA_AMINOACYLATION	0.030837	0.17976	0.4319	24
GWAS	REGULATION_OF_CDH11_GENE_TRANSCRIPTION	0.055615	0.32435	0.43193	10
iGWAS	NITRIC_OXIDE_STIMULATES_GUANYLATE_CYCLASE	0.034725	0.20304	0.4321	22
iGWAS	METABOLISM_OF_PORPHYRINS	0.026061	0.15341	0.43255	26
GWAS	EUKARYOTIC_TRANSLATION_INITIATION	0.014163	0.08387	0.43295	111
GWAS	CELLULAR_RESPONSE_TO_STARVATION	0.012785	0.075718	0.43296	147
GWAS	LDL_REMODELING	0.076631	0.45645	0.43334	6
GWAS	CD163_MEDIATING_AN_ANTI_INFLAMMATORY_RESPONSE	0.05778	0.34438	0.43338	9
GWAS	RIP_MEDIATED_NFKB_ACTIVATION_VIA_ZBP1	0.034444	0.20637	0.43373	16
iGWAS	SWITCHING_OF_ORIGINS_TO_A_POST_REPLICATIVE_STATE	0.012941	0.077552	0.43374	91
iGWAS	DDX58_IFIH1_MEDIATED_INDUCTION_OF_INTERFERON_ALPHA_BETA	0.015546	0.093242	0.43379	80
iGWAS	REGULATION_OF_NPAS4_GENE_TRANSCRIPTION	0.055665	0.33754	0.43451	5
GWAS	ACTIVATED_NOTCH1_TRANSMITS_SIGNAL_TO_THE_NUCLEUS	0.026555	0.1612	0.43458	31
iGWAS	LRR_FLII_INTERACTING_PROTEIN_1_LRRFIP1_ACTIVATES_TYPE_I_IFN_PRODUCTION	0.073666	0.44803	0.4347	5
iGWAS	EPH_EPHRIN_MEDIATED_REPULSION_OF_CELLS	0.018898	0.1151	0.43479	50
GWAS	PHENYLALANINE_AND_TYROSINE_METABOLISM	0.047347	0.29023	0.43521	11
GWAS	DEFECTIVE_FACTOR_VIII_CAUSES_HEMOPHILIA_A	0.072872	0.4525	0.43603	5
GWAS	MITOTIC_METAPHASE_AND_ANAPHASE	0.0099984	0.062209	0.43616	227
iGWAS	ACYL_CHAIN_REMODELING_OF_CL	0.072881	0.45731	0.43669	5
iGWAS	SYNTHESIS_OF_PYROPHOSPHATES_IN_THE_CYTOSOL	0.042672	0.26797	0.43674	8
iGWAS	SIGNALING_BY_LTK_IN_CANCER	0.048301	0.30383	0.43685	7
iGWAS	EUKARYOTIC_TRANSLATION_INITIATION	0.011106	0.069886	0.43687	111
iGWAS	DEFECTIVE_RIPK1_MEDIATED_REGULATED_NECROSIS	0.044198	0.27856	0.43697	7
iGWAS	ANTIMICROBIAL_PEPTIDES	0.017593	0.11104	0.43706	78
iGWAS	KILLING_MECHANISMS	0.036831	0.23291	0.43718	11
iGWAS	INTERLEUKIN_1_SIGNALING	0.011419	0.072261	0.43722	110
GWAS	STRIATED_MUSCLE_CONTRACTION	0.026313	0.16771	0.43766	35
iGWAS	GPVI_MEDIATED_ACTIVATION_CASCADE	0.022617	0.14443	0.43779	35
GWAS	G_PROTEIN_MEDIATED_EVENTS	0.022369	0.14299	0.43785	53
GWAS	DOWNREGULATION_OF_ERBB2_ERBB3_SIGNALING	0.039095	0.25006	0.43788	13
iGWAS	SYNTHESIS_OF_BILE_ACIDS_AND_BILE_SALTS_VIA_7ALPHA_HYDROXYCHOLESTEROL	0.026545	0.17057	0.43817	23
GWAS	SIGNALING_BY_NOTCH4	0.016533	0.10651	0.43832	80
iGWAS	MECP2_REGULATES_TRANSCRIPTION_FACTORS	0.056753	0.36651	0.43847	4
GWAS	HEMOSTASIS	0.0064282	0.041797	0.43889	597
GWAS	COLLAGEN_FORMATION	0.017372	0.11328	0.43906	88
GWAS	HYDROLYSIS_OF_LPC	0.060592	0.39648	0.43927	9
iGWAS	TACHYKININ_RECEPTORS_BIND_TACHYKININS	0.068746	0.4505	0.43936	5
iGWAS	STING_MEDIATED_INDUCTION_OF_HOST_IMMUNE_RESPONSES	0.029641	0.19446	0.43943	16
GWAS	DOWNSTREAM_SIGNALING_OF_ACTIVATED_FGFR4	0.028325	0.18585	0.43943	26
iGWAS	SPRY_REGULATION_OF_FGF_SIGNALING	0.029915	0.19842	0.44008	16
GWAS	CATION_COUPLED_CHLORIDE_COTRANSPORTERS	0.055715	0.37029	0.4402	7
iGWAS	ASSEMBLY_OF_COLLAGEN_FIBRILS_AND_OTHER_MULTIMERIC_STRUCTURES	0.017829	0.11858	0.44024	59
iGWAS	CARDIAC_CONDUCTION	0.011657	0.077637	0.44032	124
iGWAS	RETROGRADE_TRANSPORT_AT_THE_TRANS_GOLGI_NETWORK	0.018905	0.12605	0.44039	47
GWAS	GROWTH_HORMONE_RECEPTOR_SIGNALING	0.032939	0.22094	0.44074	24
iGWAS	RUNX2_REGULATES_CHONDROCYTE_MATURATION	0.064185	0.43094	0.4408	5
GWAS	L1CAM_INTERACTIONS	0.014108	0.095409	0.44122	110
iGWAS	PREVENTION_OF_PHAGOSOMAL_LYSOSOMAL_FUSION	0.038089	0.25908	0.44156	9
iGWAS	GLUTATHIONE_SYNTHESIS_AND_RECYCLING	0.032206	0.21945	0.44166	12
iGWAS	DECTIN_2_FAMILY	0.025502	0.17432	0.44185	26
iGWAS	NTRK2_ACTIVATES_RAC1	0.056996	0.39145	0.44212	5
iGWAS	RUNX1_REGULATES_TRANSCRIPTION_OF_GENES_INVOLVED_IN_DIFFERENTIATION_OF_HSCS	0.011712	0.080521	0.44218	121
GWAS	SYNTHESIS_OF_PROSTAGLANDINS_PG_AND_THROMBOXANES_TX	0.039314	0.2732	0.44279	15
GWAS	SYNTHESIS_OF_PC	0.025618	0.17837	0.4429	27
iGWAS	TRAFFICKING_OF_AMPA_RECEPTORS	0.022015	0.15362	0.44302	29
iGWAS	B_WICH_COMPLEX_POSITIVELY_REGULATES_RRNA_EXPRESSION	0.014189	0.099264	0.44317	84
GWAS	FLT3_SIGNALING	0.022882	0.16193	0.44381	38
GWAS	CYTOSOLIC_SULFONATION_OF_SMALL_MOLECULES	0.028582	0.20459	0.44445	22
GWAS	DIGESTION_OF_DIETARY_CARBOHYDRATE	0.051771	0.37163	0.4446	8
iGWAS	TRANSLATION_OF_SARS_COV_1_STRUCTURAL_PROTEINS	0.019793	0.14226	0.44467	29
iGWAS	GLUTAMATE_AND_GLUTAMINE_METABOLISM	0.031079	0.2241	0.44485	13
iGWAS	MIRO_GTPASE_CYCLE	0.045706	0.33166	0.4452	8
GWAS	SYNTHESIS_OF_PIPS_AT_THE_GOLGI_MEMBRANE	0.032569	0.23725	0.44541	16
GWAS	DOPAMINE_RECEPTORS	0.067235	0.49043	0.44548	5
iGWAS	SIGNALING_BY_THE_B_CELL_RECEPTOR_BCR	0.010519	0.077024	0.44569	106
iGWAS	HSF1_ACTIVATION	0.019253	0.14191	0.44604	29
iGWAS	FGFR1B_LIGAND_BINDING_AND_ACTIVATION	0.039466	0.2912	0.4461	8
GWAS	BRANCHED_CHAIN_AMINO_ACID_CATABOLISM	0.027691	0.20506	0.44629	20
GWAS	OAS_ANTIVIRAL_RESPONSE	0.049949	0.37182	0.44657	8
iGWAS	FORMATION_OF_INCISION_COMPLEX_IN_GG_NER	0.014536	0.10825	0.44659	39
iGWAS	GRB2_EVENTS_IN_ERBB2_SIGNALING	0.028585	0.2129	0.4466	16
GWAS	ACTIVATED_NTRK2_SIGNALS_THROUGH_FRS2_AND_FRS3	0.036529	0.27262	0.4467	11
GWAS	MITOCHONDRIAL_PROTEIN_DEGRADATION	0.013041	0.097379	0.44673	87
iGWAS	RESPONSE_OF_MTB_TO_PHAGOCYTOSIS	0.024231	0.18144	0.44688	22
GWAS	INTERACTION_BETWEEN_L1_AND_ANKYRINS	0.026666	0.19984	0.44693	30
GWAS	RRNA_MODIFICATION_IN_THE_MITOCHONDRION	0.054272	0.40692	0.44695	6
GWAS	PEPTIDE_HORMONE_BIOSYNTHESIS	0.034573	0.2614	0.44739	14
GWAS	FGFR2_MUTANT_RECEPTOR_ACTIVATION	0.022447	0.1698	0.44742	32
GWAS	MALATE_ASPARTATE_SHUTTLE	0.038971	0.2959	0.44761	9
GWAS	DOWNSTREAM_SIGNALING_OF_ACTIVATED_FGFR2	0.024176	0.18358	0.44762	29
GWAS	UPTAKE_AND_ACTIONS_OF_BACTERIAL_TOXINS	0.022236	0.16963	0.44785	29
iGWAS	FORMATION_OF_RNA_POL_II_ELONGATION_COMPLEX	0.012215	0.095155	0.44893	57
GWAS	HISTIDINE_CATABOLISM	0.044202	0.3444	0.44894	8
iGWAS	FATTY_ACID_METABOLISM	0.0080515	0.062836	0.44902	168
GWAS	SIRT1_NEGATIVELY_REGULATES_RRNA_EXPRESSION	0.019632	0.15353	0.44912	60
iGWAS	PHOSPHORYLATION_OF_EMI1	0.038816	0.30545	0.44944	6
GWAS	CELL_EXTRACELLULAR_MATRIX_INTERACTIONS	0.030931	0.24455	0.44968	16
iGWAS	GENERATION_OF_SECOND_MESSENGER_MOLECULES	0.021115	0.1674	0.44981	30
GWAS	MEIOTIC_RECOMBINATION	0.014706	0.11842	0.45059	82
iGWAS	SEMA4D_IN_SEMAPHORIN_SIGNALING	0.022	0.17857	0.45098	24
GWAS	IRS_MEDIATED_SIGNALLING	0.017887	0.14622	0.45132	47
iGWAS	MITOCHONDRIAL_FATTY_ACID_BETA_OXIDATION_OF_SATURATED_FATTY_ACIDS	0.026624	0.21833	0.45147	11
GWAS	RUNX1_REGULATES_GENES_INVOLVED_IN_MEGAKARYOCYTE_DIFFERENTIATION_AND_PLATELET_FUNCTION	0.014165	0.11684	0.45175	88
GWAS	SIGNALING_BY_FGFR1	0.016664000000000002	0.13784	0.45189	51
GWAS	APC_C_MEDIATED_DEGRADATION_OF_CELL_CYCLE_PROTEINS	0.012042	0.099839	0.452	87
iGWAS	MELANIN_BIOSYNTHESIS	0.054478	0.45401	0.45225	5
iGWAS	DISORDERS_OF_TRANSMEMBRANE_TRANSPORTERS	0.0072043	0.060888	0.45291	170
GWAS	PKA_ACTIVATION_IN_GLUCAGON_SIGNALLING	0.032636	0.27583	0.45291	17
GWAS	INTERCONVERSION_OF_NUCLEOTIDE_DI_AND_TRIPHOSPHATES	0.02136	0.18215	0.45332	27
GWAS	SYNTHESIS_OF_PYROPHOSPHATES_IN_THE_CYTOSOL	0.037344	0.31948	0.45347	8
GWAS	RNA_POLYMERASE_I_PROMOTER_ESCAPE	0.013083	0.11207	0.45353	83
GWAS	MATURATION_OF_PROTEIN_3A	0.03728	0.32038	0.45368000000000003	9
GWAS	TFAP2_AP_2_FAMILY_REGULATES_TRANSCRIPTION_OF_GROWTH_FACTORS_AND_THEIR_RECEPTORS	0.030945	0.26815	0.45406	15
GWAS	RNA_POLYMERASE_III_TRANSCRIPTION_INITIATION_FROM_TYPE_3_PROMOTER	0.019355	0.16863	0.45431	26
GWAS	VEGFR2_MEDIATED_CELL_PROLIFERATION	0.025152	0.21923	0.45433	19
iGWAS	SHC1_EVENTS_IN_ERBB2_SIGNALING	0.021161	0.18478	0.45441	22
GWAS	CELLULAR_RESPONSE_TO_HEAT_STRESS	0.010555	0.092222	0.45444	99
iGWAS	SIGNALING_BY_RETINOIC_ACID	0.015567	0.13653	0.45461	41
iGWAS	PECAM1_INTERACTIONS	0.027875	0.24554	0.45481	11
iGWAS	BETA_OXIDATION_OF_HEXANOYL_COA_TO_BUTANOYL_COA	0.041495	0.36563	0.45482	5
GWAS	KERATAN_SULFATE_DEGRADATION	0.02565	0.22599	0.45482	15
iGWAS	UCH_PROTEINASES	0.0093289	0.082337	0.4549	99
GWAS	NECTIN_NECL_TRANS_HETERODIMERIZATION	0.046527	0.41417	0.45528	7
GWAS	METABOLISM_OF_COFACTORS	0.021341	0.19024	0.45534	25
GWAS	CD22_MEDIATED_BCR_REGULATION	0.041978	0.38333	0.4564	5
iGWAS	SIGNALING_BY_KIT_IN_DISEASE	0.021553	0.19716	0.45648	20
GWAS	IRS_ACTIVATION	0.05678	0.51979	0.45651	5
GWAS	PLASMA_LIPOPROTEIN_REMODELING	0.017436	0.16045	0.45673	33
GWAS	DCC_MEDIATED_ATTRACTIVE_SIGNALING	0.033676	0.31349	0.45723	14
iGWAS	GENE_AND_PROTEIN_EXPRESSION_BY_JAK_STAT_SIGNALING_AFTER_INTERLEUKIN_12_STIMULATION	0.013306	0.12431	0.45738	35
GWAS	PTK6_REGULATES_CELL_CYCLE	0.035664	0.33422	0.45750999999999997	6
GWAS	TRANSLATION_OF_SARS_COV_2_STRUCTURAL_PROTEINS	0.013363	0.12574	0.45768	55
GWAS	SIGNALING_BY_THE_B_CELL_RECEPTOR_BCR	0.0098943	0.093597	0.45791	106
GWAS	DEFECTS_OF_CONTACT_ACTIVATION_SYSTEM_CAS_AND_KALLIKREIN_KININ_SYSTEM_KKS	0.027653	0.26179	0.45794	14
GWAS	NUCLEAR_EVENTS_KINASE_AND_TRANSCRIPTION_FACTOR_ACTIVATION	0.012946	0.12256	0.45794	59
GWAS	FOXO_MEDIATED_TRANSCRIPTION	0.012137	0.11646	0.4585	64
GWAS	FORMATION_OF_DEFINITIVE_ENDODERM	0.027545	0.26506	0.45862000000000003	15
iGWAS	REGULATION_OF_LOCALIZATION_OF_FOXO_TRANSCRIPTION_FACTORS	0.023123	0.22402	0.4589	11
GWAS	FORMATION_OF_WDR5_CONTAINING_HISTONE_MODIFYING_COMPLEXES	0.016087	0.15592	0.45891	39
iGWAS	INACTIVATION_OF_CDC42_AND_RAC1	0.033539	0.32546	0.45896	7
GWAS	DISEASES_ASSOCIATED_WITH_N_GLYCOSYLATION_OF_PROTEINS	0.022182	0.21548	0.45901	19
GWAS	NR1H2_NR1H3_REGULATE_GENE_EXPRESSION_TO_LIMIT_CHOLESTEROL_UPTAKE	0.037236	0.36174	0.45901	5
iGWAS	SIGNALING_BY_FGFR1_IN_DISEASE	0.014227	0.13868	0.45915	38
GWAS	SIGNALING_BY_HIPPO	0.02397	0.2371	0.45974	19
iGWAS	DISEASES_OF_IMMUNE_SYSTEM	0.014213	0.14118	0.45991	29
iGWAS	FACTORS_INVOLVED_IN_MEGAKARYOCYTE_DEVELOPMENT_AND_PLATELET_PRODUCTION	0.0065152	0.065454	0.46036	163
iGWAS	RA_BIOSYNTHESIS_PATHWAY	0.018131	0.18281	0.4605	22
iGWAS	CELLULAR_HEXOSE_TRANSPORT	0.018421	0.18589	0.46053	21
GWAS	PI5P_REGULATES_TP53_ACETYLATION	0.032713	0.33388	0.46098	9
iGWAS	TRANSPORT_AND_SYNTHESIS_OF_PAPS	0.028241	0.29089	0.46133	6
iGWAS	CDH11_HOMOTYPIC_AND_HETEROTYPIC_INTERACTIONS	0.028156	0.29134	0.46151	7
GWAS	METABOLISM_OF_RNA	0.0033287	0.034902	0.46201	685
GWAS	NF_KB_IS_ACTIVATED_AND_SIGNALS_SURVIVAL	0.025408	0.26681	0.46207	12
GWAS	E2F_ENABLED_INHIBITION_OF_PRE_REPLICATION_COMPLEX_FORMATION	0.029143	0.31355	0.46297	9
iGWAS	KINESINS	0.0088528	0.095804	0.46319	58
GWAS	HUR_ELAVL1_BINDS_AND_STABILIZES_MRNA	0.031722	0.36505	0.46538	8
iGWAS	REPLACEMENT_OF_PROTAMINES_BY_NUCLEOSOMES_IN_THE_MALE_PRONUCLEUS	0.011651	0.13429	0.46543	39
iGWAS	NOTCH4_ACTIVATION_AND_TRANSMISSION_OF_SIGNAL_TO_THE_NUCLEUS	0.018841	0.21748	0.46548	11
iGWAS	CHOLESTEROL_BIOSYNTHESIS	0.013059	0.15168	0.4657	25
iGWAS	DEUBIQUITINATION	0.0043598	0.050773	0.46579	263
iGWAS	RETINOID_CYCLE_DISEASE_EVENTS	0.017585	0.20554	0.46591	11
GWAS	MITOCHONDRIAL_TRNA_AMINOACYLATION	0.015901	0.1881	0.46632	21
iGWAS	TRANSCRIPTION_COUPLED_NUCLEOTIDE_EXCISION_REPAIR_TC_NER	0.0069499	0.082752	0.46653	74
GWAS	G_PROTEIN_BETA_GAMMA_SIGNALLING	0.013792	0.16742	0.46717	30
iGWAS	DEFECTIVE_CHST14_CAUSES_EDS_MUSCULOCONTRACTURAL_TYPE	0.022063	0.27015	0.46746	7
GWAS	MITOCHONDRIAL_UNCOUPLING	0.029648	0.37106	0.46816	6
GWAS	SENSORY_PROCESSING_OF_SOUND	0.0094782	0.119	0.46826	72
iGWAS	RECEPTOR_TYPE_TYROSINE_PROTEIN_PHOSPHATASES	0.018086	0.22718	0.46827	16
GWAS	REGULATION_OF_MITF_M_DEPENDENT_GENES_INVOLVED_IN_LYSOSOME_BIOGENESIS_AND_AUTOPHAGY	0.021099	0.26796	0.46862	16
iGWAS	PTK6_REGULATES_CELL_CYCLE	0.021761	0.27798	0.4688	6
iGWAS	METABOLISM_OF_RNA	0.0022383	0.028895	0.46913	685
iGWAS	NEURONAL_SYSTEM	0.0034035	0.044066	0.46922	387
GWAS	SUMOYLATION_OF_DNA_DAMAGE_RESPONSE_AND_REPAIR_PROTEINS	0.0080474	0.10543	0.46958	74
iGWAS	TFAP2_AP_2_FAMILY_REGULATES_TRANSCRIPTION_OF_GROWTH_FACTORS_AND_THEIR_RECEPTORS	0.016812	0.22307	0.46996	15
iGWAS	REGULATION_OF_MITF_M_DEPENDENT_GENES_INVOLVED_IN_CELL_CYCLE_AND_PROLIFERATION	0.015484	0.20555	0.46998	17
GWAS	DISEASES_OF_METABOLISM	0.0046993	0.062411	0.46999	239
iGWAS	MITOCHONDRIAL_PROTEIN_IMPORT	0.006943	0.095297	0.47096	57
GWAS	PHOSPHATE_BOND_HYDROLYSIS_BY_NTPDASE_PROTEINS	0.019072	0.26262	0.47105	8
GWAS	PROTEIN_HYDROXYLATION	0.01374	0.19109	0.47134	19
iGWAS	NEUROTRANSMITTER_CLEARANCE	0.018637	0.2621	0.47166	9
GWAS	CLASS_I_MHC_MEDIATED_ANTIGEN_PROCESSING_PRESENTATION	0.0036334	0.05111	0.47166	363
iGWAS	DNA_DAMAGE_TELOMERE_STRESS_INDUCED_SENESCENCE	0.0072658	0.10292	0.47186	75
GWAS	MECP2_REGULATES_NEURONAL_RECEPTORS_AND_CHANNELS	0.016681	0.23642	0.47188	17
iGWAS	NEUREXINS_AND_NEUROLIGINS	0.008071	0.1162	0.47231	51
GWAS	BIOSYNTHESIS_OF_THE_N_GLYCAN_PRECURSOR_DOLICHOL_LIPID_LINKED_OLIGOSACCHARIDE_LLO_AND_TRANSFER_TO_A_NASCENT_PROTEIN	0.0071408	0.1058	0.47309	77
iGWAS	REGULATION_OF_ENDOGENOUS_RETROELEMENTS	0.0050744	0.075814	0.47332	135
GWAS	INTERLEUKIN_12_FAMILY_SIGNALING	0.0083685	0.12537	0.47339	53
GWAS	SIGNALING_BY_CSF3_G_CSF	0.012644	0.19388	0.474	30
GWAS	NRIF_SIGNALS_CELL_DEATH_FROM_THE_NUCLEUS	0.01385	0.21995	0.4749	16
GWAS	APC_C_CDH1_MEDIATED_DEGRADATION_OF_CDC20_AND_OTHER_APC_C_CDH1_TARGETED_PROTEINS_IN_LATE_MITOSIS_EARLY_G1	0.0069289	0.11014	0.47492	73
GWAS	INTERLEUKIN_6_FAMILY_SIGNALING	0.012819	0.20571	0.47516	24
GWAS	KERATAN_SULFATE_BIOSYNTHESIS	0.010018	0.16397	0.47564	28
GWAS	PROLONGED_ERK_ACTIVATION_EVENTS	0.017048	0.28081	0.47579	14
iGWAS	INTERLEUKIN_15_SIGNALING	0.019982	0.32937	0.47581	13
GWAS	OTHER_INTERLEUKIN_SIGNALING	0.011986	0.19929	0.47602	24
iGWAS	TGFBR3_PTM_REGULATION	0.013238	0.22297	0.47633	10
GWAS	FORMYL_PEPTIDE_RECEPTORS_BIND_FORMYL_PEPTIDES_AND_MANY_OTHER_LIGANDS	0.023666	0.40964	0.47696	8
iGWAS	FRUCTOSE_CATABOLISM	0.018484	0.32226	0.47713	5
iGWAS	VITAMIN_B1_THIAMIN_METABOLISM	0.019007	0.33408	0.47732	5
GWAS	INTERLEUKIN_7_SIGNALING	0.010629	0.18888	0.47756	32
GWAS	SIGNALING_BY_TGFB_FAMILY_MEMBERS	0.0044233	0.080159	0.478	152
iGWAS	FLT3_SIGNALING_BY_CBL_MUTANTS	0.015916	0.28983	0.4781	7
GWAS	RUNX1_AND_FOXP3_CONTROL_THE_DEVELOPMENT_OF_REGULATORY_T_LYMPHOCYTES_TREGS	0.019193	0.34991	0.47813	9
iGWAS	HEPARAN_SULFATE_HEPARIN_HS_GAG_METABOLISM	0.0062225	0.11421	0.47827	52
iGWAS	TRANSFERRIN_ENDOCYTOSIS_AND_RECYCLING	0.0078213	0.14374	0.4783	30
GWAS	TRANSPORT_OF_VITAMINS_NUCLEOSIDES_AND_RELATED_MOLECULES	0.0085187	0.15814	0.47852	38
iGWAS	SENSORY_PERCEPTION_OF_TASTE	0.0070711	0.13151	0.47856	47
iGWAS	TOLL_LIKE_RECEPTOR_CASCADES	0.0033973	0.063651	0.47872	161
GWAS	REGULATION_OF_RUNX3_EXPRESSION_AND_ACTIVITY	0.0071353	0.13389	0.47875	54
GWAS	RSK_ACTIVATION	0.023789	0.4556	0.47918	5
iGWAS	THE_ROLE_OF_NEF_IN_HIV_1_REPLICATION_AND_DISEASE_PATHOGENESIS	0.0079446	0.1524	0.47921	27
GWAS	ACTIVATION_OF_ATR_IN_RESPONSE_TO_REPLICATION_STRESS	0.0075069	0.14678	0.47961	37
GWAS	TYPE_I_HEMIDESMOSOME_ASSEMBLY	0.015076	0.29528	0.47964	11
GWAS	RUNX3_REGULATES_NOTCH_SIGNALING	0.015835	0.31025	0.47965	13
iGWAS	NOTCH_HLH_TRANSCRIPTION_PATHWAY	0.0091965	0.18061	0.4797	24
iGWAS	TRNA_PROCESSING_IN_THE_MITOCHONDRION	0.017515	0.35041	0.48007	4
iGWAS	MITOTIC_PROPHASE	0.0036726	0.073753	0.48014	134
GWAS	AMINO_ACID_TRANSPORT_ACROSS_THE_PLASMA_MEMBRANE	0.0088125	0.18446	0.48095	30
iGWAS	DISEASES_OF_BASE_EXCISION_REPAIR	0.014985	0.31714	0.48116	5
GWAS	TRNA_MODIFICATION_IN_THE_MITOCHONDRION	0.014062	0.30844	0.48182	8
iGWAS	REELIN_SIGNALLING_PATHWAY	0.022697	0.51061	0.48227	4
iGWAS	RESPIRATORY_SYNCYTIAL_VIRUS_RSV_ATTACHMENT_AND_ENTRY	0.0076168	0.17702	0.48284	21
iGWAS	DISEASES_OF_HEMOSTASIS	0.0082316	0.1958	0.48323	17
GWAS	REGULATION_OF_BACH1_ACTIVITY	0.010771	0.26524	0.4838	11
iGWAS	SYNTHESIS_OF_PIPS_AT_THE_GOLGI_MEMBRANE	0.0079347	0.19821	0.48403	16
GWAS	KINESINS	0.0047646	0.1193	0.48407	58
GWAS	SIGNALING_BY_NUCLEAR_RECEPTORS	0.0024111	0.06165	0.4844	283
iGWAS	NFE2L2_REGULATES_PENTOSE_PHOSPHATE_PATHWAY_GENES	0.013143	0.33742	0.48446	7
GWAS	G2_M_CHECKPOINTS	0.002947	0.075955	0.48453	162
iGWAS	DEFECTS_OF_PLATELET_ADHESION_TO_EXPOSED_COLLAGEN	0.010501	0.27914	0.485	8
GWAS	SUMOYLATION_OF_UBIQUITINYLATION_PROTEINS	0.005422	0.14414	0.485	39
iGWAS	PI3K_EVENTS_IN_ERBB2_SIGNALING	0.0085123	0.22735	0.48507	16
iGWAS	COPI_MEDIATED_ANTEROGRADE_TRANSPORT	0.0029997	0.080315	0.4851	100
GWAS	SOMITOGENESIS	0.0048777	0.13104	0.48515	54
GWAS	MATURATION_OF_SPIKE_PROTEIN	0.0057947	0.15576	0.48516	35
GWAS	NGF_STIMULATED_TRANSCRIPTION	0.0055651	0.15048	0.48525	38
GWAS	ENDOGENOUS_STEROLS	0.0073756	0.20049	0.48533	25
iGWAS	TP53_REGULATES_TRANSCRIPTION_OF_CASPASE_ACTIVATORS_AND_CASPASES	0.0093135	0.25615	0.4855	12
GWAS	COLLAGEN_DEGRADATION	0.0049159	0.13586	0.48557	61
GWAS	RHO_GTPASES_ACTIVATE_NADPH_OXIDASES	0.0074071	0.20632	0.48568	22
GWAS	PI_3K_CASCADE_FGFR4	0.008412	0.23745	0.48587	19
iGWAS	MITOTIC_G2_G2_M_PHASES	0.0019675	0.05716	0.48627	192
iGWAS	CROSS_PRESENTATION_OF_PARTICULATE_EXOGENOUS_ANTIGENS_PHAGOSOMES	0.01014	0.29936	0.48649	7
GWAS	INTERLEUKIN_6_SIGNALING	0.01074	0.3256	0.48684	11
GWAS	SIGNALING_BY_FGFR2_IIIA_TM	0.0066517	0.20429	0.48701	19
iGWAS	MITF_M_REGULATED_MELANOCYTE_DEVELOPMENT	0.0021922	0.070453	0.48759	133
GWAS	SIGNALING_BY_ALK	0.0063181	0.20425	0.48766	29
iGWAS	TRANSPORT_OF_RCBL_WITHIN_THE_BODY	0.010372	0.33956	0.48782	8
GWAS	INTERLEUKIN_21_SIGNALING	0.011888	0.40208	0.48821	9
iGWAS	ERBB2_ACTIVATES_PTK6_SIGNALING	0.007153	0.25067	0.48862	13
GWAS	CD209_DC_SIGN_SIGNALING	0.0060812	0.21552	0.48874	20
iGWAS	BIOSYNTHESIS_OF_THE_N_GLYCAN_PRECURSOR_DOLICHOL_LIPID_LINKED_OLIGOSACCHARIDE_LLO_AND_TRANSFER_TO_A_NASCENT_PROTEIN	0.0024835	0.088137	0.48875999999999997	77
iGWAS	DUAL_INCISION_IN_GG_NER	0.003149	0.1194	0.48948	39
iGWAS	FORMATION_OF_TC_NER_PRE_INCISION_COMPLEX	0.002563	0.099164	0.48969	49
GWAS	DEFECTS_IN_COBALAMIN_B12_METABOLISM	0.0068081	0.26969	0.48993	14
iGWAS	BIOSYNTHESIS_OF_MARESINS	0.0068015	0.27108	0.48999	8
iGWAS	FCERI_MEDIATED_MAPK_ACTIVATION	0.0034792	0.14052	0.49012	32
GWAS	BASE_EXCISION_REPAIR_AP_SITE_FORMATION	0.0034366	0.13934	0.49016	58
GWAS	RESPONSE_TO_ELEVATED_PLATELET_CYTOSOLIC_CA2	0.0021391	0.086838	0.49017	123
iGWAS	APEX1_INDEPENDENT_RESOLUTION_OF_AP_SITES_VIA_THE_SINGLE_NUCLEOTIDE_REPLACEMENT_PATHWAY	0.0061301	0.25277	0.49033	7
GWAS	ACYL_CHAIN_REMODELING_OF_DAG_AND_TAG	0.010262	0.42448	0.49036	5
iGWAS	METABOLIC_DISORDERS_OF_BIOLOGICAL_OXIDATION_ENZYMES	0.0032908	0.14432	0.4909	33
iGWAS	REGULATION_OF_GENE_EXPRESSION_IN_LATE_STAGE_BRANCHING_MORPHOGENESIS_PANCREATIC_BUD_PRECURSOR_CELLS	0.0053218	0.24081	0.49118	15
iGWAS	FRS_MEDIATED_FGFR3_SIGNALING	0.0039447	0.18097	0.4913	19
GWAS	CD28_CO_STIMULATION	0.0037877	0.17852	0.49154	32
GWAS	AGGREPHAGY	0.0030326	0.15654	0.49227	41
GWAS	BASE_EXCISION_REPAIR	0.0019342	0.10581	0.49271	86
iGWAS	DIGESTION_OF_DIETARY_LIPID	0.0069566	0.38571	0.49281	7
GWAS	LIPOPHAGY	0.0061212	0.33955	0.49281	9
iGWAS	G_ALPHA_I_SIGNALLING_EVENTS	8.7583e-4	0.04994	0.493	305
iGWAS	SIGNALING_BY_PTK6	0.0017221	0.10974	0.49374	54
GWAS	HDL_ASSEMBLY	0.0056346	0.36733	0.49388	8
GWAS	MAPK6_MAPK4_SIGNALING	0.0015957	0.10458	0.49391	89
iGWAS	MEIOSIS	0.0010297	0.078265	0.49475	112
GWAS	RSV_HOST_INTERACTIONS	0.0012918	0.10417	0.49505	92
GWAS	POU5F1_OCT4_SOX2_NANOG_REPRESS_GENES_RELATED_TO_DIFFERENTIATION	0.00447	0.36101	0.49506	10
GWAS	MASTL_FACILITATES_MITOTIC_PROGRESSION	0.0032114	0.27872	0.4954	10
GWAS	PI_3K_CASCADE_FGFR2	0.0025175	0.23278	0.49569	22
GWAS	REGULATION_OF_GLYCOLYSIS_BY_FRUCTOSE_2_6_BISPHOSPHATE_METABOLISM	0.0028736	0.29165	0.49607	11
iGWAS	CYTOPROTECTION_BY_HMOX1	0.0010262	0.10466	0.49609	54
GWAS	TANDEM_PORE_DOMAIN_POTASSIUM_CHANNELS	0.0029551	0.30419	0.49612	12
GWAS	SIGNALING_BY_CTNNB1_PHOSPHO_SITE_MUTANTS	0.0022821	0.23661	0.49615	14
GWAS	ERK_MAPK_TARGETS	0.0019712	0.21585	0.49636	20
iGWAS	CHREBP_ACTIVATES_METABOLIC_GENE_EXPRESSION	0.0023859	0.27951	0.49659	8
iGWAS	MUSCARINIC_ACETYLCHOLINE_RECEPTORS	0.0030808	0.38386	0.4968	5
GWAS	ACTIVATION_OF_NMDA_RECEPTORS_AND_POSTSYNAPTIC_EVENTS	8.12e-4	0.10558	0.49693	86
iGWAS	FORMATION_OF_LATERAL_PLATE_MESODERM	0.0028695	0.3916	0.49708	5
GWAS	GLYCEROPHOSPHOLIPID_BIOSYNTHESIS	5.7442e-4	0.087361	0.49738	124
GWAS	REGULATION_OF_RUNX2_EXPRESSION_AND_ACTIVITY	7.1016e-4	0.11653	0.49757	71
iGWAS	WNT_LIGAND_BIOGENESIS_AND_TRAFFICKING	8.3667e-4	0.1551	0.49785	25
iGWAS	PROCESSING_OF_CAPPED_INTRONLESS_PRE_MRNA	6.542e-4	0.12636	0.49793	28
GWAS	SYNTHESIS_SECRETION_AND_INACTIVATION_OF_GLUCAGON_LIKE_PEPTIDE_1_GLP_1	8.6595e-4	0.23325	0.49852	20
GWAS	REGULATION_OF_ENDOGENOUS_RETROELEMENTS_BY_KRAB_ZFP_PROTEINS	3.7528e-4	0.11022	0.49864000000000003	100
GWAS	RUNX1_REGULATES_TRANSCRIPTION_OF_GENES_INVOLVED_IN_DIFFERENTIATION_OF_HSCS	3.1324e-4	0.097853	0.49872	121
iGWAS	RNA_POLYMERASE_III_CHAIN_ELONGATION	5.1099e-4	0.16377	0.49876	16
iGWAS	TRANSPORT_OF_MATURE_MRNAS_DERIVED_FROM_INTRONLESS_TRANSCRIPTS	2.787e-4	0.10635	0.49895	43
GWAS	DIGESTION_OF_DIETARY_LIPID	0.0010901	0.46367	0.49906	7
GWAS	KEAP1_NFE2L2_PATHWAY	-5.1324e-06	0.086102	0.50002	122
GWAS	DOWNSTREAM_SIGNALING_OF_ACTIVATED_FGFR3	-5.8325e-05	0.19301	0.50012	24
GWAS	GLYCOSPHINGOLIPID_CATABOLISM	-0.00010043	0.16617	0.50024	33
GWAS	ZBP1_DAI_MEDIATED_INDUCTION_OF_TYPE_I_IFNS	-0.00019031	0.18577	0.50041	20
iGWAS	INTEGRIN_CELL_SURFACE_INTERACTIONS	-0.0003063	0.096488	0.50127	82
iGWAS	RHOG_GTPASE_CYCLE	-0.00034486	0.10243	0.50134	70
iGWAS	HIGHLY_SODIUM_PERMEABLE_POSTSYNAPTIC_ACETYLCHOLINE_NICOTINIC_RECEPTORS	-0.0013078	0.34964	0.50149	7
iGWAS	NEUROTRANSMITTER_RECEPTORS_AND_POSTSYNAPTIC_SIGNAL_TRANSMISSION	-0.00024372	0.061073	0.50159	192
GWAS	ALK_MUTANTS_BIND_TKIS	-0.0012503	0.3139	0.50159	12
iGWAS	INFECTIOUS_DISEASE	-0.00011498	0.025964	0.50177	974
iGWAS	RUNX3_REGULATES_CDKN1A_TRANSCRIPTION	-0.0013956	0.29409	0.50189	7
iGWAS	MASTL_FACILITATES_MITOTIC_PROGRESSION	-0.0014305	0.23177	0.50246	10
GWAS	NUCLEOTIDE_BIOSYNTHESIS	-0.0015499	0.22906	0.5027	14
GWAS	RAB_GERANYLGERANYLATION	-0.00087193	0.12579	0.50277	57
GWAS	COPI_MEDIATED_ANTEROGRADE_TRANSPORT	-0.00074764	0.09617	0.5031	100
iGWAS	SUMOYLATION_OF_DNA_METHYLATION_PROTEINS	-0.0015716	0.19972	0.50314	16
GWAS	BBSOME_MEDIATED_CARGO_TARGETING_TO_CILIUM	-0.0016794	0.20539	0.50326	23
GWAS	DEFECTIVE_F9_ACTIVATION	-0.0035197	0.42741	0.50329	5
GWAS	TRISTETRAPROLIN_TTP_ZFP36_BINDS_AND_DESTABILIZES_MRNA	-0.0017772	0.20388	0.50348	17
iGWAS	TERMINAL_PATHWAY_OF_COMPLEMENT	-0.0029943	0.34168	0.5035	8
GWAS	DECTIN_2_FAMILY	-0.0018611	0.20956	0.50354	26
iGWAS	MITOCHONDRIAL_TRANSLATION	-0.00076255	0.079705	0.50382	94
GWAS	SHC1_EVENTS_IN_ERBB2_SIGNALING	-0.0021511	0.22037	0.50389	22
iGWAS	SYNTHESIS_OF_SUBSTRATES_IN_N_GLYCAN_BIOSYTHESIS	-0.00099426	0.09834	0.50403	63
iGWAS	SYNTHESIS_OF_GDP_MANNOSE	-0.0036949	0.31676	0.50465	6
GWAS	FICOLINS_BIND_TO_REPETITIVE_CARBOHYDRATE_STRUCTURES_ON_THE_TARGET_CELL_SURFACE	-0.0047894	0.39164	0.50488	5
GWAS	SCF_SKP2_MEDIATED_DEGRADATION_OF_P27_P21	-0.0017984	0.11974	0.50599	59
GWAS	ACTIVATED_NTRK2_SIGNALS_THROUGH_RAS	-0.0048661	0.3146	0.50617	9
GWAS	TRIF_MEDIATED_PROGRAMMED_CELL_DEATH	-0.0053805	0.34708	0.50618	9
iGWAS	SARS_COV_1_TARGETS_HOST_INTRACELLULAR_SIGNALLING_AND_REGULATORY_PATHWAYS	-0.0032299	0.20254	0.50636	16
GWAS	INITIATION_OF_NUCLEAR_ENVELOPE_NE_REFORMATION	-0.0037045	0.22451	0.50658	18
GWAS	DNA_REPLICATION_PRE_INITIATION	-0.0013778	0.083191	0.50661	149
iGWAS	DEFECTIVE_ST3GAL3_CAUSES_MCT12_AND_EIEE15	-0.0041144	0.246	0.50667	8
iGWAS	RAC1_GTPASE_CYCLE	-0.00118	0.066734	0.50705	171
GWAS	E3_UBIQUITIN_LIGASES_UBIQUITINATE_TARGET_PROTEINS	-0.0022015	0.12402	0.50708	58
GWAS	KSRP_KHSRP_BINDS_AND_DESTABILIZES_MRNA	-0.0040362	0.20519	0.50785	17
GWAS	NRAGE_SIGNALS_DEATH_THROUGH_JNK	-0.0029918	0.14869	0.50803	53
GWAS	ECM_PROTEOGLYCANS	-0.0024402	0.12073	0.50806	73
iGWAS	EPHRIN_SIGNALING	-0.003978	0.19304	0.50822	17
iGWAS	SIGNALING_BY_WNT_IN_CANCER	-0.0029644	0.13332	0.50887	32
iGWAS	PYRUVATE_METABOLISM	-0.0027206	0.12108	0.50896	46
iGWAS	NOTCH4_INTRACELLULAR_DOMAIN_REGULATES_TRANSCRIPTION	-0.0049586	0.21002	0.50942	19
iGWAS	DOWNSTREAM_SIGNALING_OF_ACTIVATED_FGFR4	-0.0039238	0.15546	0.51007	26
iGWAS	ONCOGENE_INDUCED_SENESCENCE	-0.0036191	0.14198	0.51017	33
GWAS	INTRA_GOLGI_AND_RETROGRADE_GOLGI_TO_ER_TRAFFIC	-0.0018304	0.069498	0.51051	196
GWAS	SIGNALING_BY_NOTCH2	-0.0044242	0.1642	0.51075	32
iGWAS	PHASE_1_INACTIVATION_OF_FAST_NA_CHANNELS	-0.0089946	0.33212	0.5108	6
GWAS	ASPARTATE_AND_ASPARAGINE_METABOLISM	-0.0077244	0.27957	0.51102	11
GWAS	PEXOPHAGY	-0.0081198	0.29386	0.51102	11
iGWAS	UB_SPECIFIC_PROCESSING_PROTEASES	-0.0016806	0.060327	0.51111	190
GWAS	ASSEMBLY_AND_CELL_SURFACE_PRESENTATION_OF_NMDA_RECEPTORS	-0.0044474	0.15391	0.51153	40
GWAS	HEDGEHOG_OFF_STATE	-0.0027159	0.092594	0.5117	111
GWAS	RIPK1_MEDIATED_REGULATED_NECROSIS	-0.0053663	0.18082	0.51184	30
iGWAS	SIGNALING_BY_NOTCH1_T_7_9_NOTCH1_M1580_K2555_TRANSLOCATION_MUTANT	-0.0090933	0.30021	0.51208	7
GWAS	COPI_DEPENDENT_GOLGI_TO_ER_RETROGRADE_TRAFFIC	-0.0029797	0.094645	0.51256	96
GWAS	RESOLUTION_OF_D_LOOP_STRUCTURES	-0.0053976	0.16538	0.51302	35
GWAS	RET_SIGNALING	-0.0053527	0.16225	0.51316	40
iGWAS	CONDENSATION_OF_PROPHASE_CHROMOSOMES	-0.0041624	0.12594	0.51318	66
iGWAS	RNA_POLYMERASE_III_TRANSCRIPTION	-0.0039202	0.11692	0.51337	39
GWAS	INHIBITION_OF_DNA_RECOMBINATION_AT_TELOMERE	-0.004526	0.1323	0.51365	62
iGWAS	ATTACHMENT_AND_ENTRY	-0.0079247	0.20528	0.5154	16
iGWAS	INTERLEUKIN_37_SIGNALING	-0.0067316	0.17206	0.5156	20
GWAS	REGULATION_OF_KIT_SIGNALING	-0.010761	0.27226	0.51576	16
iGWAS	AGGREPHAGY	-0.005211	0.1302	0.51596	41
iGWAS	MET_INTERACTS_WITH_TNS_PROTEINS	-0.018053	0.4501	0.516	5
iGWAS	CLASS_I_MHC_MEDIATED_ANTIGEN_PROCESSING_PRESENTATION	-0.0017046	0.04244	0.51602	363
GWAS	TRIGLYCERIDE_METABOLISM	-0.0071288	0.17715	0.51605	35
GWAS	REGULATION_OF_LOCALIZATION_OF_FOXO_TRANSCRIPTION_FACTORS	-0.011582	0.2693	0.51715	11
GWAS	METABOLISM_OF_AMINO_ACIDS_AND_DERIVATIVES	-0.0022735	0.050097	0.5181	350
GWAS	HOST_INTERACTIONS_OF_HIV_FACTORS	-0.0038129	0.083908	0.51812	127
GWAS	HDL_REMODELING	-0.011795	0.2595	0.51813	10
GWAS	ANTIVIRAL_MECHANISM_BY_IFN_STIMULATED_GENES	-0.0035496	0.076688	0.51846	145
GWAS	DEGRADATION_OF_AXIN	-0.0065214	0.13412	0.51939	54
GWAS	NOTCH_HLH_TRANSCRIPTION_PATHWAY	-0.010683	0.21718	0.51962	24
iGWAS	SARS_COV_2_TARGETS_PDZ_PROTEINS_IN_CELL_CELL_JUNCTION	-0.017654	0.35536	0.51981	5
iGWAS	POU5F1_OCT4_SOX2_NANOG_ACTIVATE_GENES_RELATED_TO_PROLIFERATION	-0.01172	0.23583	0.51982	12
GWAS	REGULATION_OF_GENE_EXPRESSION_IN_BETA_CELLS	-0.01109	0.22222	0.5199	21
GWAS	DEPOSITION_OF_NEW_CENPA_CONTAINING_NUCLEOSOMES_AT_THE_CENTROMERE	-0.0069433	0.13843	0.52	66
GWAS	HSF1_ACTIVATION	-0.0089019	0.1706	0.52081	29
iGWAS	MECP2_REGULATES_NEURONAL_RECEPTORS_AND_CHANNELS	-0.010289	0.19668	0.52086	17
GWAS	HEDGEHOG_ON_STATE	-0.0055849	0.10501	0.52121	85
iGWAS	LDL_CLEARANCE	-0.010894	0.19576	0.52219	19
GWAS	HIV_TRANSCRIPTION_ELONGATION	-0.0072785	0.12892	0.52251	42
iGWAS	CELL_CYCLE_MITOTIC	-0.0020052	0.034574	0.52312	537
iGWAS	SYNTHESIS_OF_12_EICOSATETRAENOIC_ACID_DERIVATIVES	-0.017151	0.29374	0.52328	7
GWAS	ACYL_CHAIN_REMODELLING_OF_PE	-0.010997	0.1859	0.52359	29
GWAS	KILLING_MECHANISMS	-0.017	0.28	0.52421	11
GWAS	OREXIN_AND_NEUROPEPTIDES_FF_AND_QRFP_BIND_TO_THEIR_RESPECTIVE_RECEPTORS	-0.024834	0.40889	0.52422	8
iGWAS	BIOLOGICAL_OXIDATIONS	-0.003803	0.062453	0.52428	212
iGWAS	VITAMIN_D_CALCIFEROL_METABOLISM	-0.014732	0.24099	0.52437	12
iGWAS	SIGNALING_BY_FGFR1	-0.0069502	0.11339	0.52444	51
GWAS	REGULATED_PROTEOLYSIS_OF_P75NTR	-0.015027	0.24435	0.52452	11
iGWAS	TFAP2A_ACTS_AS_A_TRANSCRIPTIONAL_REPRESSOR_DURING_RETINOIC_ACID_INDUCED_CELL_DIFFERENTIATION	-0.021202	0.34326	0.52462	5
GWAS	DEFECTIVE_RIPK1_MEDIATED_REGULATED_NECROSIS	-0.021237	0.33485	0.52528	7
iGWAS	ORGANELLE_BIOGENESIS_AND_MAINTENANCE	-0.0030163	0.047298	0.52542	283
GWAS	NEUTROPHIL_DEGRANULATION	-0.0029546	0.045941	0.52564	459
GWAS	PROCESSIVE_SYNTHESIS_ON_THE_C_STRAND_OF_THE_TELOMERE	-0.013754	0.21119	0.52596	19
iGWAS	GLUCONEOGENESIS	-0.009377	0.14271	0.52619	25
GWAS	EXTRACELLULAR_MATRIX_ORGANIZATION	-0.0040645	0.061083	0.52653	291
iGWAS	NEF_MEDIATED_CD8_DOWN_REGULATION	-0.020877	0.3134	0.52656	7
iGWAS	HEDGEHOG_OFF_STATE	-0.0051203	0.076262	0.52677	111
iGWAS	PROSTANOID_LIGAND_RECEPTORS	-0.018016	0.26653	0.52695	9
iGWAS	MRNA_CAPPING	-0.0082569	0.12137	0.52712	28
iGWAS	HEME_BIOSYNTHESIS	-0.014191	0.20768	0.52724	13
GWAS	MEIOTIC_SYNAPSIS	-0.0079993	0.1153	0.52766	72
iGWAS	NOTCH3_INTRACELLULAR_DOMAIN_REGULATES_TRANSCRIPTION	-0.012482	0.17947	0.52772	23
GWAS	VOLTAGE_GATED_POTASSIUM_CHANNELS	-0.011952	0.16834	0.5283	42
iGWAS	SIGNALLING_TO_RAS	-0.013516	0.18937	0.52845	20
iGWAS	KERATAN_SULFATE_DEGRADATION	-0.013605	0.18809	0.52883	15
iGWAS	ADHERENS_JUNCTIONS_INTERACTIONS	-0.0084726	0.11453	0.52949	56
GWAS	NTRK2_ACTIVATES_RAC1	-0.034806	0.46989	0.52952	5
GWAS	PI3K_AKT_ACTIVATION	-0.026589	0.35347	0.52998	9
GWAS	ESTROGEN_BIOSYNTHESIS	-0.031919	0.42299	0.53008	6
iGWAS	KSRP_KHSRP_BINDS_AND_DESTABILIZES_MRNA	-0.013183	0.17068	0.53078	17
GWAS	REGULATION_OF_FZD_BY_UBIQUITINATION	-0.016771	0.21314	0.53136	21
iGWAS	DEFECTIVE_C1GALT1C1_CAUSES_TNPS	-0.017086	0.21642	0.53146	16
iGWAS	AKT_PHOSPHORYLATES_TARGETS_IN_THE_CYTOSOL	-0.017937	0.22249	0.53213	14
iGWAS	COPI_INDEPENDENT_GOLGI_TO_ER_RETROGRADE_TRAFFIC	-0.0088055	0.10893	0.53221	51
GWAS	ADHERENS_JUNCTIONS_INTERACTIONS	-0.012168	0.13769	0.53521	56
GWAS	ERCC6_CSB_AND_EHMT2_G9A_POSITIVELY_REGULATE_RRNA_EXPRESSION	-0.012103	0.1356	0.53556	68
GWAS	ALPHA_DEFENSINS	-0.041024	0.45568	0.53587	6
iGWAS	ACTIVATION_OF_NIMA_KINASES_NEK9_NEK6_NEK7	-0.031598	0.34956	0.53601	7
GWAS	INTERACTIONS_OF_VPR_WITH_HOST_CELLULAR_PROTEINS	-0.013955	0.1538	0.53615	35
GWAS	NFE2L2_REGULATING_TUMORIGENIC_GENES	-0.028082	0.30818	0.5363	11
iGWAS	AMPK_INHIBITS_CHREBP_TRANSCRIPTIONAL_ACTIVATION_ACTIVITY	-0.02325	0.25421	0.53643	8
GWAS	GLYCINE_DEGRADATION	-0.03618	0.38982	0.53697	7
GWAS	GENE_AND_PROTEIN_EXPRESSION_BY_JAK_STAT_SIGNALING_AFTER_INTERLEUKIN_12_STIMULATION	-0.013873	0.14946	0.53698	35
GWAS	RAF_INDEPENDENT_MAPK1_3_ACTIVATION	-0.020866	0.2244	0.53704	22
GWAS	VISUAL_PHOTOTRANSDUCTION	-0.0091488	0.09763	0.53733	91
GWAS	MITOPHAGY	-0.013402	0.14022	0.53807	38
GWAS	BUTYRATE_RESPONSE_FACTOR_1_BRF1_BINDS_AND_DESTABILIZES_MRNA	-0.019503	0.20352	0.53817	17
GWAS	GLUCOSE_METABOLISM	-0.0097187	0.10117	0.53826	83
GWAS	METABOLIC_DISORDERS_OF_BIOLOGICAL_OXIDATION_ENZYMES	-0.016763	0.17442	0.53828	33
GWAS	REGULATION_OF_COMMISSURAL_AXON_PATHFINDING_BY_SLIT_AND_ROBO	-0.037031	0.38205	0.53861	10
iGWAS	CELL_JUNCTION_ORGANIZATION	-0.0077652	0.079978	0.53867	112
iGWAS	CD163_MEDIATING_AN_ANTI_INFLAMMATORY_RESPONSE	-0.027841	0.28647	0.53871	9
iGWAS	TRAF3_DEPENDENT_IRF_ACTIVATION_PATHWAY	-0.020849	0.21234	0.53911	15
iGWAS	TRANSLATION_OF_SARS_COV_2_STRUCTURAL_PROTEINS	-0.01033	0.10434	0.53943	55
GWAS	APOPTOSIS_INDUCED_DNA_FRAGMENTATION	-0.025852	0.25902	0.53975	13
GWAS	CELLULAR_RESPONSE_TO_MITOCHONDRIAL_STRESS	-0.02737	0.27421	0.53975	8
iGWAS	DNA_METHYLATION	-0.013805	0.13827	0.53976	58
GWAS	PLATELET_HOMEOSTASIS	-0.011209	0.11194	0.53988	85
iGWAS	DEX_H_BOX_HELICASES_ACTIVATE_TYPE_I_IFN_AND_INFLAMMATORY_CYTOKINES_PRODUCTION	-0.025561	0.25406	0.54007	7
iGWAS	CREB3_FACTORS_ACTIVATE_GENES	-0.029784	0.291	0.54076	8
iGWAS	ESTROGEN_DEPENDENT_GENE_EXPRESSION	-0.0080468	0.07707	0.54158	140
GWAS	LECTIN_PATHWAY_OF_COMPLEMENT_ACTIVATION	-0.036034	0.3405	0.54214	8
iGWAS	FRS_MEDIATED_FGFR2_SIGNALING	-0.018014	0.16995	0.54221	24
GWAS	NEGATIVE_REGULATION_OF_NOTCH4_SIGNALING	-0.013637	0.12782	0.54248	53
GWAS	AUF1_HNRNP_D0_BINDS_AND_DESTABILIZES_MRNA	-0.014304	0.13337	0.54271	54
iGWAS	FBXW7_MUTANTS_AND_NOTCH1_IN_CANCER	-0.034111	0.31598	0.54298	5
GWAS	RESOLUTION_OF_AP_SITES_VIA_THE_MULTIPLE_NUCLEOTIDE_PATCH_REPLACEMENT_PATHWAY	-0.019408	0.17895	0.54318	25
iGWAS	NUCLEAR_ENVELOPE_NE_REASSEMBLY	-0.0099465	0.089404	0.54429	73
GWAS	APC_C_CDC20_MEDIATED_DEGRADATION_OF_CYCLIN_B	-0.021066	0.18928	0.54431	24
iGWAS	COLLAGEN_BIOSYNTHESIS_AND_MODIFYING_ENZYMES	-0.012038	0.10656	0.54497	65
GWAS	TLR3_MEDIATED_TICAM1_DEPENDENT_PROGRAMMED_CELL_DEATH	-0.048372	0.41946	0.5459	6
iGWAS	SYNTHESIS_OF_BILE_ACIDS_AND_BILE_SALTS	-0.01728	0.14931	0.54607000000000006	33
iGWAS	NUCLEOTIDE_EXCISION_REPAIR	-0.0080533	0.069393	0.54619	104
GWAS	RHOH_GTPASE_CYCLE	-0.018735	0.15961	0.54672	37
iGWAS	SODIUM_COUPLED_SULPHATE_DI_AND_TRI_CARBOXYLATE_TRANSPORTERS	-0.045307	0.38043	0.5474	5
GWAS	PTK6_REGULATES_RHO_GTPASES_RAS_GTPASE_AND_MAP_KINASES	-0.030707	0.25759	0.54744	14
GWAS	RRNA_PROCESSING_IN_THE_MITOCHONDRION	-0.038172	0.31608	0.54806	9
iGWAS	RNA_POLYMERASE_III_TRANSCRIPTION_TERMINATION	-0.018428	0.15151	0.5484	21
GWAS	IRF3_MEDIATED_INDUCTION_OF_TYPE_I_IFN	-0.031752	0.25876	0.54883	13
iGWAS	TRANSLATION	-0.0056074	0.045519	0.54902	282
iGWAS	SIGNALING_BY_ERBB2_IN_CANCER	-0.01967	0.15958	0.54905	26
iGWAS	CROSS_PRESENTATION_OF_SOLUBLE_EXOGENOUS_ANTIGENS_ENDOSOMES	-0.013821	0.11151	0.54932	48
iGWAS	SIGNALING_BY_PDGFR_IN_DISEASE	-0.023737	0.19107	0.54943	20
iGWAS	REGULATION_OF_CDH11_FUNCTION	-0.030665	0.24467	0.54987	10
iGWAS	NUCLEOTIDE_LIKE_PURINERGIC_RECEPTORS	-0.029535	0.23522	0.54996	13
GWAS	RESPIRATORY_SYNCYTIAL_VIRUS_INFECTION_PATHWAY	-0.01169	0.092998	0.55002	114
GWAS	FGFR3_LIGAND_BINDING_AND_ACTIVATION	-0.036742	0.2918	0.5501	12
GWAS	SIGNALLING_TO_ERKS	-0.022455	0.17635	0.55066	34
iGWAS	CYTOCHROME_P450_ARRANGED_BY_SUBSTRATE_TYPE	-0.014345	0.11238	0.55079	64
iGWAS	FORMATION_OF_THE_EARLY_ELONGATION_COMPLEX	-0.014982	0.11665	0.5511	32
iGWAS	SYNTHESIS_OF_GLYCOSYLPHOSPHATIDYLINOSITOL_GPI	-0.024282	0.1881	0.55136	17
GWAS	SIGNALING_BY_WNT_IN_CANCER	-0.020957	0.1605	0.55194	32
iGWAS	GENE_SILENCING_BY_RNA	-0.009655	0.073753	0.55208	132
GWAS	RHOBTB1_GTPASE_CYCLE	-0.026698	0.20067	0.55292	22
GWAS	INTERLEUKIN_35_SIGNALLING	-0.036949	0.27584	0.55328	12
GWAS	FORMATION_OF_INCISION_COMPLEX_IN_GG_NER	-0.017835	0.13109	0.55411	39
GWAS	FOLDING_OF_ACTIN_BY_CCT_TRIC	-0.040721	0.29793	0.55436	10
iGWAS	DNA_REPLICATION_PRE_INITIATION	-0.0094844	0.068808	0.55481	149
GWAS	NUCLEAR_EVENTS_STIMULATED_BY_ALK_SIGNALING_IN_CANCER	-0.0234	0.16924	0.55498	33
GWAS	REGULATION_OF_CDH11_MRNA_TRANSLATION_BY_MICRORNAS	-0.044715	0.32273	0.5551	9
GWAS	REGULATION_OF_NPAS4_GENE_EXPRESSION	-0.035853	0.2581	0.55524	13
GWAS	PINK1_PRKN_MEDIATED_MITOPHAGY	-0.020995	0.15083	0.55535	32
GWAS	DEFECTS_OF_PLATELET_ADHESION_TO_EXPOSED_COLLAGEN	-0.046954	0.33557	0.55564	8
GWAS	SYNTHESIS_OF_5_EICOSATETRAENOIC_ACIDS	-0.046137	0.32917	0.55573	9
iGWAS	FORMATION_OF_PARAXIAL_MESODERM	-0.013686	0.097464	0.55583	66
GWAS	REPLACEMENT_OF_PROTAMINES_BY_NUCLEOSOMES_IN_THE_MALE_PRONUCLEUS	-0.022736	0.1614	0.55601	39
iGWAS	CLEC7A_DECTIN_1_SIGNALING	-0.011263	0.079814	0.55611	97
iGWAS	SIGNALING_BY_NTRK3_TRKC	-0.027878	0.19697	0.55628	17
iGWAS	TRP_CHANNELS	-0.022914	0.16186	0.55629	27
GWAS	SIGNALING_BY_LEPTIN	-0.048713	0.3441	0.55629	11
iGWAS	PEPTIDE_HORMONE_BIOSYNTHESIS	-0.030842	0.21746	0.55639	14
iGWAS	TP53_REGULATES_TRANSCRIPTION_OF_SEVERAL_ADDITIONAL_CELL_DEATH_GENES_WHOSE_SPECIFIC_ROLES_IN_P53_DEPENDENT_APOPTOSIS_REMAIN_UNCERTAIN	-0.033291	0.23278	0.55686	13
GWAS	SYNTHESIS_OF_WYBUTOSINE_AT_G37_OF_TRNA_PHE	-0.047657	0.33224	0.55703	6
iGWAS	DOWNSTREAM_SIGNALING_OF_ACTIVATED_FGFR1	-0.02087	0.14528	0.55711	31
iGWAS	ACTIVATION_OF_PUMA_AND_TRANSLOCATION_TO_MITOCHONDRIA	-0.037763	0.26262	0.55717	9
GWAS	ERKS_ARE_INACTIVATED	-0.036301	0.25226	0.55721	13
GWAS	ACYL_CHAIN_REMODELLING_OF_PG	-0.03321	0.2302	0.55735	18
iGWAS	METABOLISM_OF_COFACTORS	-0.022625	0.15644	0.55749	25
GWAS	BETA_CATENIN_INDEPENDENT_WNT_SIGNALING	-0.011579	0.079788	0.55769	145
GWAS	UCH_PROTEINASES	-0.014628	0.10017	0.55805	99
iGWAS	SIGNALING_BY_FGFR3	-0.018479	0.1263	0.55816	39
GWAS	TRAF3_DEPENDENT_IRF_ACTIVATION_PATHWAY	-0.037812	0.25541	0.55885	15
iGWAS	PRESYNAPTIC_DEPOLARIZATION_AND_CALCIUM_CHANNEL_OPENING	-0.040685	0.27282	0.55927	11
iGWAS	VESICLE_MEDIATED_TRANSPORT	-0.0047879	0.031853	0.55974	643
GWAS	ADRENOCEPTORS	-0.052409	0.3468	0.56006	9
iGWAS	SEMA4D_MEDIATED_INHIBITION_OF_CELL_ATTACHMENT_AND_MIGRATION	-0.049824	0.32883	0.56022	8
iGWAS	MOLYBDENUM_COFACTOR_BIOSYNTHESIS	-0.056383	0.37166	0.56029	6
iGWAS	ABC_TRANSPORTERS_IN_LIPID_HOMEOSTASIS	-0.029154	0.19114	0.56061	17
GWAS	POST_TRANSLATIONAL_MODIFICATION_SYNTHESIS_OF_GPI_ANCHORED_PROTEINS	-0.016195	0.10586	0.56079	91
iGWAS	SOS_MEDIATED_SIGNALLING	-0.045194	0.2942	0.56104	7
iGWAS	CATION_COUPLED_CHLORIDE_COTRANSPORTERS	-0.047395	0.30803	0.56114	7
GWAS	CHROMATIN_MODIFICATIONS_DURING_THE_MATERNAL_TO_ZYGOTIC_TRANSITION_MZT	-0.023743	0.15339	0.5615	63
iGWAS	TRANSCRIPTIONAL_REGULATION_OF_TESTIS_DIFFERENTIATION	-0.034693	0.2224	0.56198	12
iGWAS	P75NTR_REGULATES_AXONOGENESIS	-0.045568	0.29152	0.56211	9
GWAS	SWITCHING_OF_ORIGINS_TO_A_POST_REPLICATIVE_STATE	-0.014772	0.094194	0.56231	91
GWAS	NUCLEOTIDE_SALVAGE	-0.033694	0.21472	0.56235	21
GWAS	TRANSLOCATION_OF_SLC2A4_GLUT4_TO_THE_PLASMA_MEMBRANE	-0.018459	0.11738	0.56247	70
iGWAS	DUAL_INCISION_IN_TC_NER	-0.014561	0.091898	0.56295	61
iGWAS	TRANSMISSION_ACROSS_CHEMICAL_SYNAPSES	-0.0084927	0.05359	0.56296	254
iGWAS	SARS_COV_2_TARGETS_HOST_INTRACELLULAR_SIGNALLING_AND_REGULATORY_PATHWAYS	-0.034103	0.21353	0.56344	12
iGWAS	ANDROGEN_BIOSYNTHESIS	-0.037457	0.23226	0.56406	11
iGWAS	SYNTHESIS_SECRETION_AND_DEACYLATION_OF_GHRELIN	-0.028083	0.1739	0.56415	19
iGWAS	SYNTHESIS_OF_DOLICHYL_PHOSPHATE	-0.038513	0.23742	0.56443	6
GWAS	CARNITINE_METABOLISM	-0.040645	0.24691	0.56538	13
GWAS	MET_ACTIVATES_RAS_SIGNALING	-0.049903	0.30096	0.56585	11
GWAS	ASSOCIATION_OF_TRIC_CCT_WITH_TARGET_PROTEINS_DURING_BIOSYNTHESIS	-0.023578	0.14078	0.5665	38
GWAS	NOTCH2_ACTIVATION_AND_TRANSMISSION_OF_SIGNAL_TO_THE_NUCLEUS	-0.033249	0.19749	0.56685	22
GWAS	PI_3K_CASCADE_FGFR3	-0.043029	0.25296	0.56753	17
GWAS	DOPAMINE_CLEARANCE_FROM_THE_SYNAPTIC_CLEFT	-0.1097	0.64426	0.5676	3
GWAS	POTENTIAL_THERAPEUTICS_FOR_SARS	-0.016871	0.098872	0.56774	92
GWAS	FGFR2_LIGAND_BINDING_AND_ACTIVATION	-0.043214	0.25298	0.56782	19
iGWAS	SIGNALING_BY_TGF_BETA_RECEPTOR_COMPLEX_IN_CANCER	-0.044511	0.2602	0.56791	8
iGWAS	SARS_COV_2_INFECTION	-0.0080842	0.04718	0.56802	284
iGWAS	FGFR2_MUTANT_RECEPTOR_ACTIVATION	-0.023192	0.13514	0.56813	32
GWAS	GAB1_SIGNALOSOME	-0.046549	0.26903	0.56868	17
GWAS	CELL_DEATH_SIGNALLING_VIA_NRAGE_NRIF_AND_NADE	-0.021304	0.12261	0.56897	69
GWAS	TRAFFICKING_OF_AMPA_RECEPTORS	-0.032128	0.18467	0.56906	29
iGWAS	ROS_AND_RNS_PRODUCTION_IN_PHAGOCYTES	-0.025056	0.14393	0.5691	35
iGWAS	SMOOTH_MUSCLE_CONTRACTION	-0.022967	0.13183	0.56915	43
GWAS	CHYLOMICRON_REMODELING	-0.052407	0.29858	0.56966	10
GWAS	NUCLEAR_EVENTS_MEDIATED_BY_NFE2L2	-0.017493	0.099464	0.5698	94
iGWAS	DEFECTIVE_CHST3_CAUSES_SEDCJD	-0.04977	0.28163	0.57014	7
GWAS	BASIGIN_INTERACTIONS	-0.033349	0.18824	0.57031	24
iGWAS	LATE_ENDOSOMAL_MICROAUTOPHAGY	-0.024035	0.13405	0.57115	33
iGWAS	HOST_INTERACTIONS_OF_HIV_FACTORS	-0.012417	0.069205	0.5712	127
iGWAS	TCR_SIGNALING	-0.013995	0.07775	0.57142	112
iGWAS	SUMOYLATION_OF_UBIQUITINYLATION_PROTEINS	-0.021577	0.1198	0.57147	39
iGWAS	REGULATION_OF_FZD_BY_UBIQUITINATION	-0.03195	0.17683	0.57169	21
GWAS	SCAVENGING_OF_HEME_FROM_PLASMA	-0.042184	0.23345	0.5717	13
GWAS	POST_CHAPERONIN_TUBULIN_FOLDING_PATHWAY	-0.034477	0.18933	0.57225	22
iGWAS	SIGNALING_BY_PDGFRA_TRANSMEMBRANE_JUXTAMEMBRANE_AND_KINASE_DOMAIN_MUTANTS	-0.042073	0.23075	0.57234	12
iGWAS	RUNX3_REGULATES_NOTCH_SIGNALING	-0.047216	0.25808	0.57258	13
iGWAS	ABERRANT_REGULATION_OF_MITOTIC_EXIT_IN_CANCER_DUE_TO_RB1_DEFECTS	-0.030521	0.1659	0.57298	20
GWAS	ANTI_INFLAMMATORY_RESPONSE_FAVOURING_LEISHMANIA_PARASITE_INFECTION	-0.020858	0.11331	0.57303	75
GWAS	MECP2_REGULATES_TRANSCRIPTION_OF_NEURONAL_LIGANDS	-0.055212	0.29732	0.57366	7
GWAS	PROCESSING_OF_CAPPED_INTRONLESS_PRE_MRNA	-0.029511	0.15773	0.57421	28
iGWAS	RAC2_GTPASE_CYCLE	-0.017384	0.092728	0.57436	81
iGWAS	ANTIGEN_ACTIVATES_B_CELL_RECEPTOR_BCR_LEADING_TO_GENERATION_OF_SECOND_MESSENGERS	-0.029947	0.15879	0.5748	28
iGWAS	PREGNENOLONE_BIOSYNTHESIS	-0.042786	0.22475	0.57549	12
iGWAS	CONJUGATION_OF_BENZOATE_WITH_GLYCINE	-0.088303	0.46228	0.57574	6
GWAS	GLOBAL_GENOME_NUCLEOTIDE_EXCISION_REPAIR_GG_NER	-0.018049	0.094429	0.57579	80
GWAS	UPTAKE_AND_FUNCTION_OF_DIPHTHERIA_TOXIN	-0.071944	0.37587	0.5759	6
iGWAS	DISEASES_ASSOCIATED_WITH_N_GLYCOSYLATION_OF_PROTEINS	-0.034328	0.17875	0.57614	19
GWAS	RNA_POLYMERASE_II_TRANSCRIPTION_TERMINATION	-0.02194	0.11414	0.57621	62
iGWAS	METABOLISM_OF_WATER_SOLUBLE_VITAMINS_AND_COFACTORS	-0.013094	0.067689	0.57669	126
iGWAS	SIGNALING_BY_VEGF	-0.015818	0.081386	0.57705	102
iGWAS	BILE_ACID_AND_BILE_SALT_METABOLISM	-0.02498	0.12812	0.57729	44
GWAS	LGI_ADAM_INTERACTIONS	-0.045084	0.23036	0.57758	14
GWAS	RNA_POLYMERASE_II_TRANSCRIBES_SNRNA_GENES	-0.020592	0.1052	0.57759	74
GWAS	DAP12_INTERACTIONS	-0.028573	0.14518	0.57801	38
iGWAS	GASTRULATION	-0.014505	0.073503	0.57822	124
GWAS	SIGNALING_BY_FGFR3	-0.030388	0.15352	0.57845	39
GWAS	SYNTHESIS_OF_PIPS_AT_THE_ER_MEMBRANE	-0.11013	0.55313	0.57891	5
iGWAS	SYNTHESIS_OF_DIPHTHAMIDE_EEF2	-0.049827	0.24846	0.57947	8
GWAS	TACHYKININ_RECEPTORS_BIND_TACHYKININS	-0.10922	0.54156	0.57992	5
iGWAS	TRANSPORT_OF_BILE_SALTS_AND_ORGANIC_ACIDS_METAL_IONS_AND_AMINE_COMPOUNDS	-0.019001	0.094088	0.58002	82
GWAS	ASSEMBLY_OF_COLLAGEN_FIBRILS_AND_OTHER_MULTIMERIC_STRUCTURES	-0.028834	0.14256	0.58014	59
GWAS	BINDING_OF_TCF_LEF_CTNNB1_TO_TARGET_GENE_PROMOTERS	-0.086618	0.42683	0.5804	8
iGWAS	SIGNALING_BY_PDGF	-0.022446	0.11028	0.58064	57
iGWAS	ACTIVATION_OF_ATR_IN_RESPONSE_TO_REPLICATION_STRESS	-0.024861	0.12201	0.58073	37
GWAS	ERBB2_REGULATES_CELL_MOTILITY	-0.054879	0.26932	0.58073	15
GWAS	CIPROFLOXACIN_ADME	-0.080653	0.39219	0.58147	5
GWAS	FGFR2C_LIGAND_BINDING_AND_ACTIVATION	-0.060946	0.2947	0.58192	12
GWAS	INTERLEUKIN_27_SIGNALING	-0.057195	0.27628	0.582	11
iGWAS	SARS_COV_INFECTIONS	-0.0082768	0.039957	0.58205	395
GWAS	NOD1_2_SIGNALING_PATHWAY	-0.038636	0.18623	0.58218	33
GWAS	EGR2_AND_SOX10_MEDIATED_INITIATION_OF_SCHWANN_CELL_MYELINATION	-0.041126	0.19798	0.58228	27
GWAS	TOXICITY_OF_BOTULINUM_TOXIN_TYPE_D_BOTD	-0.073564	0.35386	0.58234	5
iGWAS	COLLAGEN_CHAIN_TRIMERIZATION	-0.029087	0.139	0.58287	42
iGWAS	FASL_CD95L_SIGNALING	-0.093858	0.44797	0.58298	5
GWAS	VEGFR2_MEDIATED_VASCULAR_PERMEABILITY	-0.039731	0.18813	0.58363	26
GWAS	REPRESSION_OF_WNT_TARGET_GENES	-0.065232	0.307	0.58413	14
iGWAS	CHROMATIN_MODIFYING_ENZYMES	-0.011119	0.052015	0.58463	253
iGWAS	CHL1_INTERACTIONS	-0.07452	0.34818	0.58474	8
iGWAS	EGFR_DOWNREGULATION	-0.032504	0.15174	0.58481	30
iGWAS	AMINO_ACIDS_REGULATE_MTORC1	-0.023497	0.10956	0.58491	53
GWAS	ZINC_EFFLUX_AND_COMPARTMENTALIZATION_BY_THE_SLC30_FAMILY	-0.09253	0.42881	0.58542	5
GWAS	SCAVENGING_BY_CLASS_B_RECEPTORS	-0.091166	0.41968	0.58598	6
iGWAS	RUNX1_REGULATES_TRANSCRIPTION_OF_GENES_INVOLVED_IN_DIFFERENTIATION_OF_MYELOID_CELLS	-0.069534	0.31897	0.58628	7
GWAS	SIGNALING_BY_BMP	-0.045701	0.20816	0.58689	28
GWAS	SPRY_REGULATION_OF_FGF_SIGNALING	-0.054394	0.24764	0.58693	16
GWAS	DNA_STRAND_ELONGATION	-0.034743	0.15809	0.58697	30
iGWAS	HYALURONAN_METABOLISM	-0.038939	0.17685	0.58713	17
GWAS	CLATHRIN_MEDIATED_ENDOCYTOSIS	-0.01829	0.082795	0.58742	139
GWAS	PURINE_RIBONUCLEOSIDE_MONOPHOSPHATE_BIOSYNTHESIS	-0.054932	0.24842	0.5875	11
iGWAS	DEFECTIVE_GALNT3_CAUSES_HFTC	-0.048033	0.21564	0.58813	16
GWAS	MUSCARINIC_ACETYLCHOLINE_RECEPTORS	-0.10301	0.46145	0.58832	5
GWAS	ACETYLCHOLINE_REGULATES_INSULIN_SECRETION	-0.073216	0.32592	0.58887	10
GWAS	ACTIVATION_OF_MATRIX_METALLOPROTEINASES	-0.043478	0.19316	0.58904	31
iGWAS	INNATE_IMMUNE_SYSTEM	-0.0060688	0.026763	0.5897	1009
GWAS	NEF_AND_SIGNAL_TRANSDUCTION	-0.086248	0.37814	0.59021	8
GWAS	ATF4_ACTIVATES_GENES_IN_RESPONSE_TO_ENDOPLASMIC_RETICULUM_STRESS	-0.040822	0.178	0.5907	27
iGWAS	ETHANOL_OXIDATION	-0.069508	0.30279	0.59078	12
GWAS	APOPTOTIC_EXECUTION_PHASE	-0.031723	0.13809	0.59084	49
GWAS	CREB3_FACTORS_ACTIVATE_GENES	-0.080556	0.34856	0.59138	8
GWAS	PLATELET_ADHESION_TO_EXPOSED_COLLAGEN	-0.060052	0.25756	0.59218	15
GWAS	TGFBR3_REGULATES_TGF_BETA_SIGNALING	-0.079947	0.34248	0.59229	8
GWAS	NUCLEOTIDE_EXCISION_REPAIR	-0.019531	0.083442	0.59253	104
iGWAS	HISTIDINE_CATABOLISM	-0.067156	0.2864	0.59269	8
GWAS	DNA_REPLICATION	-0.017464	0.073963	0.59333	177
GWAS	LYSINE_CATABOLISM	-0.066897	0.28217	0.5937	12
GWAS	HCMV_INFECTION	-0.020249	0.085345	0.59377	153
GWAS	SIGNALING_BY_ERBB2	-0.032767	0.13793	0.59389	50
iGWAS	SUMOYLATION_OF_DNA_DAMAGE_RESPONSE_AND_REPAIR_PROTEINS	-0.020813	0.087265	0.59425	74
GWAS	REGULATION_OF_PLK1_ACTIVITY_AT_G2_M_TRANSITION	-0.025501	0.10638	0.59473	84
GWAS	REPRODUCTION	-0.019642	0.08179	0.59489	150
iGWAS	INHIBITION_OF_REPLICATION_INITIATION_OF_DAMAGED_DNA_BY_RB1_E2F1	-0.053049	0.2198	0.59536	10
GWAS	HORMONE_LIGAND_BINDING_RECEPTORS	-0.060081	0.24868	0.59545	12
GWAS	METAL_SEQUESTRATION_BY_ANTIMICROBIAL_PROTEINS	-0.096052	0.39744	0.59548	6
GWAS	AQUAPORIN_MEDIATED_TRANSPORT	-0.036203	0.14977	0.5955	50
iGWAS	LATE_SARS_COV_2_INFECTION_EVENTS	-0.023534	0.097328	0.59553	67
iGWAS	ION_CHANNEL_TRANSPORT	-0.015719	0.064864	0.59574	172
iGWAS	TELOMERE_C_STRAND_SYNTHESIS_INITIATION	-0.050112	0.20664	0.5958	11
iGWAS	COLLAGEN_FORMATION	-0.022892	0.09424	0.59596	88
iGWAS	MITOCHONDRIAL_FATTY_ACID_BETA_OXIDATION_OF_UNSATURATED_FATTY_ACIDS	-0.076268	0.31285	0.5963	6
GWAS	SYNAPTIC_ADHESION_LIKE_MOLECULES	-0.051875	0.21246	0.59644	19
GWAS	PI3K_EVENTS_IN_ERBB4_SIGNALING	-0.09508	0.38933	0.59647	10
iGWAS	OVARIAN_TUMOR_DOMAIN_PROTEASES	-0.031534	0.12903	0.59653	36
GWAS	LISTERIA_MONOCYTOGENES_ENTRY_INTO_HOST_CELLS	-0.051799	0.21161	0.59669	19
GWAS	FRS_MEDIATED_FGFR4_SIGNALING	-0.050453	0.20603	0.59672	21
GWAS	SIGNALING_BY_FGFR4	-0.037069	0.15115	0.59686	40
GWAS	REGULATION_OF_NPAS4_GENE_TRANSCRIPTION	-0.10004	0.40577	0.59737	5
GWAS	IRAK2_MEDIATED_ACTIVATION_OF_TAK1_COMPLEX	-0.080037	0.32396	0.59757	9
iGWAS	TRANSLOCATION_OF_SLC2A4_GLUT4_TO_THE_PLASMA_MEMBRANE	-0.023856	0.096359	0.59777	70
iGWAS	CELL_CELL_JUNCTION_ORGANIZATION	-0.02287	0.09198	0.59818	87
GWAS	MTORC1_MEDIATED_SIGNALLING	-0.050752	0.2039	0.59828	23
iGWAS	ACTIVATED_NTRK3_SIGNALS_THROUGH_RAS	-0.072908	0.2918	0.59865	8
iGWAS	REGULATION_OF_PLK1_ACTIVITY_AT_G2_M_TRANSITION	-0.022233	0.088368	0.59932	84
GWAS	A_TETRASACCHARIDE_LINKER_SEQUENCE_IS_REQUIRED_FOR_GAG_SYNTHESIS	-0.050844	0.20079	0.59995	23
GWAS	SYNTHESIS_OF_PIPS_AT_THE_EARLY_ENDOSOME_MEMBRANE	-0.066495	0.26206	0.60015	15
GWAS	REGULATION_OF_IFNA_IFNB_SIGNALING	-0.071179	0.27883	0.60074	26
iGWAS	MRNA_EDITING_C_TO_U_CONVERSION	-0.093658	0.36598	0.60099	8
GWAS	RIBAVIRIN_ADME	-0.080267	0.3134	0.60107	11
iGWAS	PRE_NOTCH_PROCESSING_IN_GOLGI	-0.045686	0.17784	0.60137	18
GWAS	G2_M_DNA_DAMAGE_CHECKPOINT	-0.026997	0.10487	0.60157	90
iGWAS	MITOCHONDRIAL_FATTY_ACID_BETA_OXIDATION	-0.033006	0.12758	0.60207	35
iGWAS	MET_ACTIVATES_PTK2_SIGNALING	-0.044472	0.17185	0.6021	30
iGWAS	EGFR_TRANSACTIVATION_BY_GASTRIN	-0.069281	0.26625	0.60265	9
iGWAS	ACTIVATION_OF_ANTERIOR_HOX_GENES_IN_HINDBRAIN_DEVELOPMENT_DURING_EARLY_EMBRYOGENESIS	-0.022696	0.087002	0.6029	114
GWAS	ANTIGEN_PROCESSING_UBIQUITINATION_PROTEASOME_DEGRADATION	-0.014691	0.056154	0.60319	296
GWAS	FRS_MEDIATED_FGFR2_SIGNALING	-0.053189	0.20295	0.60337	24
iGWAS	BUDDING_AND_MATURATION_OF_HIV_VIRION	-0.037087	0.14135	0.60348	28
GWAS	TRAF6_MEDIATED_IRF7_ACTIVATION_IN_TLR7_8_OR_9_SIGNALING	-0.068863	0.26086	0.6041	11
GWAS	IONOTROPIC_ACTIVITY_OF_KAINATE_RECEPTORS	-0.084917	0.32086	0.60436	9
iGWAS	VEGFR2_MEDIATED_VASCULAR_PERMEABILITY	-0.041501	0.15643	0.60461	26
GWAS	ACTIVATION_OF_ANTERIOR_HOX_GENES_IN_HINDBRAIN_DEVELOPMENT_DURING_EARLY_EMBRYOGENESIS	-0.027847	0.10459	0.60497	114
iGWAS	REGULATION_OF_GENE_EXPRESSION_IN_ENDOCRINE_COMMITTED_NEUROG3_PROGENITOR_CELLS	-0.11237	0.42157	0.60509	5
GWAS	PI3K_EVENTS_IN_ERBB2_SIGNALING	-0.072902	0.27329	0.60517	16
iGWAS	RESOLUTION_OF_AP_SITES_VIA_THE_MULTIPLE_NUCLEOTIDE_PATCH_REPLACEMENT_PATHWAY	-0.039863	0.14886	0.60557	25
GWAS	MRNA_CAPPING	-0.040495	0.15111	0.60564	28
iGWAS	TRNA_PROCESSING_IN_THE_NUCLEUS	-0.02684	0.099166	0.60667	57
iGWAS	REPRESSION_OF_WNT_TARGET_GENES	-0.06913	0.25538	0.60669	14
iGWAS	COLLAGEN_DEGRADATION	-0.030622	0.11299	0.60681	61
GWAS	NEGATIVE_REGULATION_OF_FGFR4_SIGNALING	-0.04936	0.18171	0.60705	30
iGWAS	ALPHA_DEFENSINS	-0.10305	0.37906	0.60714	6
GWAS	TP53_REGULATES_TRANSCRIPTION_OF_DNA_REPAIR_GENES	-0.030005	0.10951	0.60796	61
iGWAS	GLYCOSAMINOGLYCAN_METABOLISM	-0.019809	0.072277	0.60798	120
GWAS	PEROXISOMAL_PROTEIN_IMPORT	-0.03322	0.12087	0.60828	62
iGWAS	REDUCTION_OF_CYTOSOLIC_CA_LEVELS	-0.082743	0.29959	0.6088	11
GWAS	GLUTATHIONE_SYNTHESIS_AND_RECYCLING	-0.075015	0.26961	0.60958	12
iGWAS	DISEASES_OF_MISMATCH_REPAIR_MMR	-0.077137	0.2768	0.60975	5
iGWAS	TICAM1_RIP1_MEDIATED_IKK_COMPLEX_RECRUITMENT	-0.061238	0.21806	0.61058	18
iGWAS	TP53_REGULATES_TRANSCRIPTION_OF_GENES_INVOLVED_IN_CYTOCHROME_C_RELEASE	-0.050374	0.17877	0.61094	20
GWAS	HIV_TRANSCRIPTION_INITIATION	-0.037367	0.13256	0.61098	43
iGWAS	SPERM_MOTILITY_AND_TAXES	-0.081494	0.2856	0.61231	9
GWAS	REGULATION_OF_NPAS4_MRNA_TRANSLATION	-0.090195	0.31545	0.61253	9
GWAS	TRANSCRIPTIONAL_REGULATION_OF_PLURIPOTENT_STEM_CELLS	-0.054675	0.19107	0.61262	30
GWAS	TNFR2_NON_CANONICAL_NF_KB_PATHWAY	-0.02947	0.10288	0.61273	97
iGWAS	TRAF6_MEDIATED_IRF7_ACTIVATION_IN_TLR7_8_OR_9_SIGNALING	-0.062259	0.217	0.61291	11
GWAS	NEGATIVE_REGULATION_OF_FGFR2_SIGNALING	-0.051532	0.1796	0.61291	33
GWAS	JOSEPHIN_DOMAIN_DUBS	-0.073265	0.25485	0.61313	11
GWAS	RESPIRATORY_ELECTRON_TRANSPORT	-0.02113	0.0735	0.61313	144
iGWAS	PEROXISOMAL_PROTEIN_IMPORT	-0.028993	0.10073	0.61326	62
GWAS	CARGO_RECOGNITION_FOR_CLATHRIN_MEDIATED_ENDOCYTOSIS	-0.027899	0.096871	0.61332	100
GWAS	APOPTOTIC_CLEAVAGE_OF_CELLULAR_PROTEINS	-0.048872	0.16942	0.6135	35
iGWAS	PI5P_REGULATES_TP53_ACETYLATION	-0.080566	0.27776	0.61411	9
GWAS	RESPIRATORY_SYNCYTIAL_VIRUS_RSV_GENOME_REPLICATION_TRANSCRIPTION_AND_TRANSLATION	-0.072468	0.24915	0.61442	16
GWAS	DISEASES_OF_BASE_EXCISION_REPAIR	-0.11101	0.38125	0.61454	5
GWAS	TRAFFICKING_OF_MYRISTOYLATED_PROTEINS_TO_THE_CILIUM	-0.13422	0.45964	0.61486	4
iGWAS	MYD88_INDEPENDENT_TLR4_CASCADE	-0.022863	0.078258	0.61491	104
iGWAS	INOSITOL_PHOSPHATE_METABOLISM	-0.034651	0.11828	0.61522	44
iGWAS	SYNTHESIS_OF_BILE_ACIDS_AND_BILE_SALTS_VIA_27_HYDROXYCHOLESTEROL	-0.070524	0.23837	0.61633	14
GWAS	CREB_PHOSPHORYLATION	-0.10639	0.3594	0.61639	6
iGWAS	GLUCOSE_METABOLISM	-0.025008	0.084135	0.61686	83
iGWAS	TNFR2_NON_CANONICAL_NF_KB_PATHWAY	-0.025177	0.084544	0.61707	97
iGWAS	CYTOSOLIC_SENSORS_OF_PATHOGEN_ASSOCIATED_DNA	-0.028444	0.095023	0.61766	61
iGWAS	MUSCLE_CONTRACTION	-0.018554	0.061684	0.61821	196
GWAS	RA_BIOSYNTHESIS_PATHWAY	-0.066208	0.22003	0.61826	22
iGWAS	REGULATION_OF_TBK1_IKK_IKBKE_MEDIATED_ACTIVATION_OF_IRF3_IRF7	-0.070893	0.23541	0.61835	14
GWAS	METABOLISM_OF_STEROID_HORMONES	-0.048825	0.16164	0.6187	35
GWAS	ESR_MEDIATED_SIGNALING	-0.021996	0.072583	0.61907	210
iGWAS	RUNX3_REGULATES_BCL2L11_BIM_TRANSCRIPTION	-0.10982	0.36061	0.61964	5
GWAS	REGULATION_OF_RAS_BY_GAPS	-0.03692	0.12117	0.6197	66
iGWAS	APOBEC3G_MEDIATED_RESISTANCE_TO_HIV_1_INFECTION	-0.10299	0.33694	0.62007	5
iGWAS	REGULATION_OF_MITF_M_DEPENDENT_GENES_INVOLVED_IN_LYSOSOME_BIOGENESIS_AND_AUTOPHAGY	-0.068203	0.22303	0.62012	16
iGWAS	SENSORY_PROCESSING_OF_SOUND	-0.030475	0.098953	0.62095	72
GWAS	REACTIONS_SPECIFIC_TO_THE_COMPLEX_N_GLYCAN_SYNTHESIS_PATHWAY	-0.10108	0.32792	0.62105	10
GWAS	TRANSCRIPTIONAL_REGULATION_BY_SMALL_RNAS	-0.032304	0.1044	0.6215	100
iGWAS	CARBOXYTERMINAL_POST_TRANSLATIONAL_MODIFICATIONS_OF_TUBULIN	-0.038058	0.12291	0.62158	43
iGWAS	NUCLEOTIDE_SALVAGE	-0.055438	0.17863	0.62185	21
iGWAS	FICOLINS_BIND_TO_REPETITIVE_CARBOHYDRATE_STRUCTURES_ON_THE_TARGET_CELL_SURFACE	-0.10118	0.32581	0.62193	5
iGWAS	ACROSOME_REACTION_AND_SPERM_OOCYTE_MEMBRANE_BINDING	-0.10904	0.34949	0.62247	6
GWAS	DEFECTIVE_B4GALT7_CAUSES_EDS_PROGEROID_TYPE	-0.07319	0.23327	0.62315	17
GWAS	DNA_DAMAGE_RECOGNITION_IN_GG_NER	-0.047158	0.14947	0.62381	36
GWAS	TRANSLESION_SYNTHESIS_BY_POLK	-0.071028	0.22445	0.62417	17
GWAS	ROBO_RECEPTORS_BIND_AKAP5	-0.099636	0.31436	0.62436	9
GWAS	COENZYME_A_BIOSYNTHESIS	-0.088236	0.27778	0.62462	7
iGWAS	SIGNALING_BY_BMP	-0.055095	0.1732	0.62479	28
GWAS	IL_6_TYPE_CYTOKINE_RECEPTOR_LIGAND_INTERACTIONS	-0.077665	0.24294	0.6254	17
GWAS	ACTIVATED_NTRK2_SIGNALS_THROUGH_CDK5	-0.10987	0.34262	0.62577	6
GWAS	RECOGNITION_AND_ASSOCIATION_OF_DNA_GLYCOSYLASE_WITH_SITE_CONTAINING_AN_AFFECTED_PURINE	-0.04954	0.15414	0.62604	51
iGWAS	PROTEIN_HYDROXYLATION	-0.050821	0.15801	0.62613	19
GWAS	REGULATION_OF_SIGNALING_BY_CBL	-0.072007	0.22263	0.62681	22
GWAS	FOXO_MEDIATED_TRANSCRIPTION_OF_OXIDATIVE_STRESS_METABOLIC_AND_NEURONAL_GENES	-0.0566	0.17465	0.62706	29
iGWAS	ROLE_OF_PHOSPHOLIPIDS_IN_PHAGOCYTOSIS	-0.050182	0.15467	0.6272	25
iGWAS	TRYPTOPHAN_CATABOLISM	-0.07263	0.22371	0.62728	14
GWAS	DISORDERS_OF_TRANSMEMBRANE_TRANSPORTERS	-0.023966	0.073626	0.6276	170
GWAS	PROTON_COUPLED_MONOCARBOXYLATE_TRANSPORT	-0.12809	0.39209	0.62804	6
iGWAS	REGULATION_OF_ENDOGENOUS_RETROELEMENTS_BY_KRAB_ZFP_PROTEINS	-0.030029	0.091916	0.62805	100
GWAS	TRAF6_MEDIATED_IRF7_ACTIVATION	-0.074032	0.22576	0.62851	30
iGWAS	REPRODUCTION	-0.022542	0.068493	0.62896	150
iGWAS	DOWNSTREAM_SIGNALING_OF_ACTIVATED_FGFR3	-0.053251	0.16152	0.62918	24
iGWAS	G2_M_DNA_REPLICATION_CHECKPOINT	-0.12775	0.38673	0.62942	5
iGWAS	EPIGENETIC_REGULATION_OF_GENE_EXPRESSION	-0.017369	0.052528	0.62954	242
GWAS	ACTIVATION_OF_BAD_AND_TRANSLOCATION_TO_MITOCHONDRIA	-0.075801	0.22874	0.62982	15
GWAS	SYNTHESIS_OF_DNA	-0.027533	0.08309	0.62982	118
GWAS	KETONE_BODY_METABOLISM	-0.10527	0.31671	0.6302	10
iGWAS	PHOSPHATE_BOND_HYDROLYSIS_BY_NUDT_PROTEINS	-0.097412	0.29054	0.63129	7
GWAS	G_BETA_GAMMA_SIGNALLING_THROUGH_PI3KGAMMA	-0.063302	0.18772	0.63202	25
GWAS	ATTACHMENT_AND_ENTRY	-0.083335	0.24641	0.63239	16
iGWAS	CASPASE_ACTIVATION_VIA_DEATH_RECEPTORS_IN_THE_PRESENCE_OF_LIGAND	-0.072706	0.21489	0.63244	16
iGWAS	CREB1_PHOSPHORYLATION_THROUGH_THE_ACTIVATION_OF_ADENYLATE_CYCLASE	-0.089172	0.26237	0.63302	11
GWAS	SUMOYLATION_OF_CHROMATIN_ORGANIZATION_PROTEINS	-0.037455	0.1102	0.63303	68
GWAS	FCERI_MEDIATED_NF_KB_ACTIVATION	-0.036754	0.10812	0.63304	78
iGWAS	CONVERSION_FROM_APC_C_CDC20_TO_APC_C_CDH1_IN_LATE_ANAPHASE	-0.05566	0.16361	0.63315	20
GWAS	METABOLISM_OF_POLYAMINES	-0.041454	0.12183	0.63317	56
iGWAS	SYNTHESIS_SECRETION_AND_INACTIVATION_OF_GLUCOSE_DEPENDENT_INSULINOTROPIC_POLYPEPTIDE_GIP	-0.080413	0.23572	0.6335	12
iGWAS	FREE_FATTY_ACID_RECEPTORS	-0.15335	0.44734	0.63412	5
GWAS	BUDDING_AND_MATURATION_OF_HIV_VIRION	-0.058288	0.16993	0.6342	28
iGWAS	KETONE_BODY_METABOLISM	-0.090797	0.26469	0.63421	10
GWAS	CREB1_PHOSPHORYLATION_THROUGH_THE_ACTIVATION_OF_ADENYLATE_CYCLASE	-0.10843	0.31531	0.63454	11
GWAS	MULTIFUNCTIONAL_ANION_EXCHANGERS	-0.10357	0.29971	0.63516	9
iGWAS	CELLULAR_RESPONSE_TO_HEAT_STRESS	-0.026532	0.076678	0.63533	99
GWAS	G_BETA_GAMMA_SIGNALLING_THROUGH_CDC42	-0.072605	0.20974	0.63539	19
GWAS	DEFECTIVE_ST3GAL3_CAUSES_MCT12_AND_EIEE15	-0.10279	0.29573	0.63592	8
iGWAS	NON_INTEGRIN_MEMBRANE_ECM_INTERACTIONS	-0.041004	0.11749	0.63645	55
GWAS	NEUROTRANSMITTER_CLEARANCE	-0.11054	0.31505	0.63715	9
iGWAS	SIGNALING_BY_CYTOSOLIC_FGFR1_FUSION_MUTANTS	-0.080775	0.23011	0.63721	18
GWAS	P75NTR_REGULATES_AXONOGENESIS	-0.12318	0.35019	0.63748	9
iGWAS	INTERCONVERSION_OF_NUCLEOTIDE_DI_AND_TRIPHOSPHATES	-0.053347	0.15155	0.63758	27
iGWAS	SOMITOGENESIS	-0.037845	0.10747	0.63763	54
GWAS	TCF_DEPENDENT_SIGNALING_IN_RESPONSE_TO_WNT	-0.024743	0.069673	0.63875	222
GWAS	TRANSCRIPTIONAL_AND_POST_TRANSLATIONAL_REGULATION_OF_MITF_M_EXPRESSION_AND_ACTIVITY	-0.0469	0.13158	0.63924	50
GWAS	MATERNAL_TO_ZYGOTIC_TRANSITION_MZT	-0.035509	0.099531	0.63936	118
iGWAS	HYALURONAN_UPTAKE_AND_DEGRADATION	-0.071554	0.20055	0.63937	12
GWAS	TRANSPORT_OF_MATURE_MRNAS_DERIVED_FROM_INTRONLESS_TRANSCRIPTS	-0.047059	0.1314	0.63987	43
iGWAS	PHASE_II_CONJUGATION_OF_COMPOUNDS	-0.032574	0.090708	0.64024	104
GWAS	ASYMMETRIC_LOCALIZATION_OF_PCP_PROTEINS	-0.044845	0.12459	0.64055	63
iGWAS	SODIUM_PROTON_EXCHANGERS	-0.11371	0.31421	0.64129	7
GWAS	SIGNAL_REGULATORY_PROTEIN_FAMILY_INTERACTIONS	-0.093835	0.25903	0.64142	16
GWAS	TRAFFICKING_OF_GLUR2_CONTAINING_AMPA_RECEPTORS	-0.097062	0.26784	0.64147	15
GWAS	FORMATION_OF_RNA_POL_II_ELONGATION_COMPLEX	-0.042427	0.11683	0.64175	57
GWAS	CA2_ACTIVATED_K_CHANNELS	-0.13611	0.37339	0.64226	9
GWAS	SARS_COV_INFECTIONS	-0.017592	0.048064	0.64282	395
iGWAS	GLYCOGEN_BREAKDOWN_GLYCOGENOLYSIS	-0.11239	0.30678	0.64295	11
GWAS	PERK_REGULATES_GENE_EXPRESSION	-0.058253	0.15868	0.64323	31
GWAS	GLYCEROPHOSPHOLIPID_CATABOLISM	-0.14208	0.38613	0.64355	7
iGWAS	VXPX_CARGO_TARGETING_TO_CILIUM	-0.065132	0.1764	0.64402	20
GWAS	P75NTR_RECRUITS_SIGNALLING_COMPLEXES	-0.099874	0.26735	0.64564	12
GWAS	CHK1_CHK2_CDS1_MEDIATED_INACTIVATION_OF_CYCLIN_B_CDK1_COMPLEX	-0.10225	0.27333	0.64583	13
iGWAS	SPECIFICATION_OF_PRIMORDIAL_GERM_CELLS	-0.11039	0.29486	0.64593	12
GWAS	TRAF6_MEDIATED_INDUCTION_OF_TAK1_COMPLEX_WITHIN_TLR4_COMPLEX	-0.097724	0.26075	0.64609	15
iGWAS	AMINO_ACID_TRANSPORT_ACROSS_THE_PLASMA_MEMBRANE	-0.057678	0.15339	0.64655	30
iGWAS	ASPARAGINE_N_LINKED_GLYCOSYLATION	-0.017387	0.04609	0.647	299
iGWAS	ACTIVATED_NTRK2_SIGNALS_THROUGH_RAS	-0.10054	0.26614	0.64719	9
iGWAS	PROTEIN_LOCALIZATION	-0.023399	0.061924	0.64723	151
iGWAS	RRNA_MODIFICATION_IN_THE_MITOCHONDRION	-0.12793	0.33851	0.64726	6
GWAS	ADRENALINE_NORADRENALINE_INHIBITS_INSULIN_SECRETION	-0.06966	0.18414	0.64739	28
GWAS	AMINO_ACIDS_REGULATE_MTORC1	-0.050054	0.13199	0.64774	53
iGWAS	TRANSPORT_OF_THE_SLBP_DEPENDANT_MATURE_MRNA	-0.044496	0.1173	0.64777	36
GWAS	DISEASES_ASSOCIATED_WITH_GLYCOSAMINOGLYCAN_METABOLISM	-0.057212	0.14874	0.64975	38
GWAS	SHC_MEDIATED_CASCADE_FGFR4	-0.085576	0.22246	0.64976	19
iGWAS	HS_GAG_DEGRADATION	-0.066326	0.17227	0.64989	21
iGWAS	INTERLEUKIN_2_FAMILY_SIGNALING	-0.05929	0.15371	0.65015	39
GWAS	TRANSPORT_OF_INORGANIC_CATIONS_ANIONS_AND_AMINO_ACIDS_OLIGOPEPTIDES	-0.037188	0.096262	0.65037	102
GWAS	O_GLYCOSYLATION_OF_TSR_DOMAIN_CONTAINING_PROTEINS	-0.069807	0.18061	0.65043	38
iGWAS	PYROPTOSIS	-0.060411	0.15603	0.65068	27
iGWAS	SEMAPHORIN_INTERACTIONS	-0.040997	0.10568	0.65097	61
GWAS	SIGNALING_BY_ACTIVIN	-0.0946	0.2436	0.65111	17
GWAS	WNT_MEDIATED_ACTIVATION_OF_DVL	-0.12108	0.31167	0.65117	8
GWAS	G_PROTEIN_ACTIVATION	-0.075876	0.1952	0.65125	24
GWAS	REGULATION_OF_TBK1_IKK_IKBKE_MEDIATED_ACTIVATION_OF_IRF3_IRF7	-0.11017	0.28299	0.65147	14
iGWAS	CONSTITUTIVE_SIGNALING_BY_OVEREXPRESSED_ERBB2	-0.087023	0.22294	0.65185	11
iGWAS	ERKS_ARE_INACTIVATED	-0.082231	0.21	0.65231	13
iGWAS	TP53_REGULATES_TRANSCRIPTION_OF_GENES_INVOLVED_IN_G2_CELL_CYCLE_ARREST	-0.072666	0.1853	0.65253	18
iGWAS	SUMO_IS_CONJUGATED_TO_E1_UBA2_SAE1	-0.1119	0.28451	0.65295	5
iGWAS	MATURATION_OF_SARS_COV_2_SPIKE_PROTEIN	-0.11172	0.28399	0.65298	5
GWAS	SIGNALING_BY_RNF43_MUTANTS	-0.12001	0.3047	0.65316	8
iGWAS	ABACAVIR_TRANSMEMBRANE_TRANSPORT	-0.15561	0.39475	0.65328	5
iGWAS	TRNA_AMINOACYLATION	-0.043393	0.10982	0.65362	42
iGWAS	FASTK_FAMILY_PROTEINS_REGULATE_PROCESSING_AND_STABILITY_OF_MITOCHONDRIAL_RNAS	-0.1149	0.29066	0.65368	4
iGWAS	BIOSYNTHESIS_OF_MARESIN_LIKE_SPMS	-0.11967	0.30118	0.65444	6
iGWAS	NUCLEAR_IMPORT_OF_REV_PROTEIN	-0.052403	0.13187	0.65445	34
iGWAS	GLYCOSPHINGOLIPID_CATABOLISM	-0.05505	0.13829	0.65471	33
iGWAS	VIRAL_INFECTION_PATHWAYS	-0.01138	0.028553	0.65489	790
GWAS	CONDENSATION_OF_PROPHASE_CHROMOSOMES	-0.060418	0.15143	0.65505	66
GWAS	REGULATION_OF_MITF_M_DEPENDENT_GENES_INVOLVED_IN_PIGMENTATION	-0.057678	0.14454	0.65507	41
GWAS	TRANSPORT_OF_MATURE_TRANSCRIPT_TO_CYTOPLASM	-0.040802	0.10217	0.65518	78
iGWAS	DISEASES_OF_CARBOHYDRATE_METABOLISM	-0.055174	0.13815	0.65519	32
GWAS	SIGNALLING_TO_RAS	-0.090366	0.22618	0.65524	20
iGWAS	PI_METABOLISM	-0.038075	0.094774	0.65606	77
GWAS	SIGNALING_BY_EGFR	-0.055362	0.13773	0.65614	52
GWAS	SIGNALING_BY_NOTCH1_T_7_9_NOTCH1_M1580_K2555_TRANSLOCATION_MUTANT	-0.14538	0.36089	0.65646	7
iGWAS	EPITHELIAL_MESENCHYMAL_TRANSITION_EMT_DURING_GASTRULATION	-0.11122	0.27568	0.65668	7
iGWAS	NICOTINAMIDE_SALVAGING	-0.077704	0.19239	0.65685	19
GWAS	SIGNALING_BY_NTRK2_TRKB	-0.074855	0.18496	0.65715	25
iGWAS	NF_KB_ACTIVATION_THROUGH_FADD_RIP_1_PATHWAY_MEDIATED_BY_CASPASE_8_AND_10	-0.093914	0.23118	0.65771	12
GWAS	RUNX2_REGULATES_CHONDROCYTE_MATURATION	-0.21053	0.51709	0.65805	5
GWAS	SARS_COV_1_MODULATES_HOST_TRANSLATION_MACHINERY	-0.060635	0.14873	0.65825	33
iGWAS	ACTIVATED_NTRK2_SIGNALS_THROUGH_CDK5	-0.11641	0.28523	0.65841	6
iGWAS	NEUROTRANSMITTER_RELEASE_CYCLE	-0.053124	0.12951	0.65917	48
iGWAS	SIGNALING_BY_FGFR_IN_DISEASE	-0.042224	0.10293	0.65918	62
GWAS	REGULATION_OF_INSULIN_LIKE_GROWTH_FACTOR_IGF_TRANSPORT_AND_UPTAKE_BY_INSULIN_LIKE_GROWTH_FACTOR_BINDING_PROTEINS_IGFBPS	-0.038716	0.094209	0.65945	119
GWAS	DEGRADATION_OF_BETA_CATENIN_BY_THE_DESTRUCTION_COMPLEX	-0.04395	0.10689	0.65953	83
iGWAS	MUCOPOLYSACCHARIDOSES	-0.097291	0.23612	0.65984	10
iGWAS	FORMATION_OF_INTERMEDIATE_MESODERM	-0.13096	0.31731	0.66009	8
iGWAS	INDUCTION_OF_CELL_CELL_FUSION	-0.11152	0.26949	0.66049	12
iGWAS	METABOLISM_OF_STEROIDS	-0.027824	0.067149	0.66069	149
iGWAS	HORMONE_LIGAND_BINDING_RECEPTORS	-0.085928	0.20687	0.66106	12
GWAS	NOTCH3_ACTIVATION_AND_TRANSMISSION_OF_SIGNAL_TO_THE_NUCLEUS	-0.07621	0.18335	0.66117	25
GWAS	FGFR3B_LIGAND_BINDING_AND_ACTIVATION	-0.15679	0.37616	0.6616	7
GWAS	TICAM1_DEPENDENT_ACTIVATION_OF_IRF3_IRF7	-0.12409	0.29696	0.66198	13
GWAS	ENOS_ACTIVATION	-0.12331	0.29503	0.66201	10
GWAS	ERYTHROCYTES_TAKE_UP_CARBON_DIOXIDE_AND_RELEASE_OXYGEN	-0.12024	0.28579	0.66303	13
iGWAS	NONHOMOLOGOUS_END_JOINING_NHEJ	-0.045244	0.10727	0.6634	64
GWAS	ROS_AND_RNS_PRODUCTION_IN_PHAGOCYTES	-0.072984	0.17291	0.66352	35
iGWAS	INTERACTION_WITH_CUMULUS_CELLS_AND_THE_ZONA_PELLUCIDA	-0.098727	0.23343	0.66382	11
GWAS	CD28_DEPENDENT_PI3K_AKT_SIGNALING	-0.091479	0.2141	0.66541	22
iGWAS	DOWNSTREAM_SIGNALING_OF_ACTIVATED_FGFR2	-0.065666	0.15354	0.66555	29
iGWAS	DOWNSTREAM_SIGNAL_TRANSDUCTION	-0.065956	0.15405	0.66572	29
GWAS	ASSEMBLY_OF_ACTIVE_LPL_AND_LIPC_LIPASE_COMPLEXES	-0.089938	0.20961	0.66606	18
iGWAS	SODIUM_COUPLED_PHOSPHATE_COTRANSPORTERS	-0.15598	0.36249	0.66651	5
GWAS	TGFBR3_EXPRESSION	-0.089788	0.20849	0.66664	25
GWAS	CILIUM_ASSEMBLY	-0.029408	0.068192	0.66686	194
GWAS	CARGO_CONCENTRATION_IN_THE_ER	-0.072354	0.16751	0.66711	31
iGWAS	ASPIRIN_ADME	-0.063058	0.14597	0.66712	42
iGWAS	IRS_MEDIATED_SIGNALLING	-0.052911	0.12205	0.66768	47
GWAS	FRS_MEDIATED_FGFR3_SIGNALING	-0.09372	0.21592	0.66787	19
GWAS	VITAMIN_B5_PANTOTHENATE_METABOLISM	-0.081344	0.18703	0.66819	19
iGWAS	RUNX3_REGULATES_WNT_SIGNALING	-0.15072	0.34595	0.66846	8
GWAS	ACTIVATION_OF_IRF3_IRF7_MEDIATED_BY_TBK1_IKK_IKBKE	-0.11018	0.25288	0.66847	18
GWAS	NEGATIVE_REGULATION_OF_FGFR3_SIGNALING	-0.082213	0.18839	0.66872	28
iGWAS	TIGHT_JUNCTION_INTERACTIONS	-0.068892	0.15773	0.66886	29
GWAS	METABOLISM_OF_NITRIC_OXIDE_NOS3_ACTIVATION_AND_REGULATION	-0.11081	0.2523	0.66973	14
iGWAS	DEFECTIVE_F9_ACTIVATION	-0.15624	0.35553	0.66983	5
GWAS	VASOPRESSIN_REGULATES_RENAL_WATER_HOMEOSTASIS_VIA_AQUAPORINS	-0.070511	0.16024	0.67004	42
iGWAS	CELL_CYCLE_CHECKPOINTS	-0.020679	0.046753	0.67086	284
iGWAS	ELASTIC_FIBRE_FORMATION	-0.055502	0.12499	0.6715	44
iGWAS	ERYTHROCYTES_TAKE_UP_OXYGEN_AND_RELEASE_CARBON_DIOXIDE	-0.12522	0.28176	0.67163	9
GWAS	METABOLISM_OF_CARBOHYDRATES	-0.025687	0.057656	0.67202	274
iGWAS	TP53_REGULATES_TRANSCRIPTION_OF_DNA_REPAIR_GENES	-0.040625	0.091072	0.67222	61
iGWAS	RUNX2_REGULATES_BONE_DEVELOPMENT	-0.073002	0.1635	0.67238	29
iGWAS	TERMINATION_OF_O_GLYCAN_BIOSYNTHESIS	-0.077271	0.17279	0.67263	23
iGWAS	METABOLISM_OF_NUCLEOTIDES	-0.035343	0.078487	0.67375	93
iGWAS	ERK_MAPK_TARGETS	-0.080914	0.17966	0.67378	20
iGWAS	SARS_COV_1_INFECTION	-0.029093	0.064555	0.67389	136
iGWAS	RHO_GTPASES_ACTIVATE_IQGAPS	-0.066704	0.14685	0.67517	30
GWAS	NEUROTOXICITY_OF_CLOSTRIDIUM_TOXINS	-0.12152	0.2662	0.67598	10
GWAS	SEROTONIN_RECEPTORS	-0.15121	0.33055	0.67632	11
GWAS	TERMINATION_OF_TRANSLESION_DNA_SYNTHESIS	-0.082424	0.17994	0.67654	32
iGWAS	RHO_GTPASES_ACTIVATE_WASPS_AND_WAVES	-0.063741	0.13894	0.6768	33
iGWAS	APC_C_CDC20_MEDIATED_DEGRADATION_OF_CYCLIN_B	-0.072379	0.15744	0.67715	24
iGWAS	ACTIVATED_NTRK2_SIGNALS_THROUGH_PI3K	-0.15418	0.33507	0.67729	7
iGWAS	STRIATED_MUSCLE_CONTRACTION	-0.064159	0.13944	0.67729	35
GWAS	PENTOSE_PHOSPHATE_PATHWAY	-0.12585	0.27255	0.67787	12
iGWAS	FORMYL_PEPTIDE_RECEPTORS_BIND_FORMYL_PEPTIDES_AND_MANY_OTHER_LIGANDS	-0.1574	0.34077	0.67792	8
GWAS	ERYTHROCYTES_TAKE_UP_OXYGEN_AND_RELEASE_CARBON_DIOXIDE	-0.15686	0.33881	0.67831	9
GWAS	POSTMITOTIC_NUCLEAR_PORE_COMPLEX_NPC_REFORMATION	-0.081023	0.175	0.67831	27
iGWAS	SYNTHESIS_OF_KETONE_BODIES	-0.13614	0.29091	0.68009	8
iGWAS	TRANSLATION_OF_REPLICASE_AND_ASSEMBLY_OF_THE_REPLICATION_TRANSCRIPTION_COMPLEX	-0.094625	0.20204	0.68023	14
iGWAS	PRC2_METHYLATES_HISTONES_AND_DNA	-0.057588	0.12275	0.68051	65
iGWAS	RSK_ACTIVATION	-0.1778	0.37865	0.68067	5
iGWAS	REGULATION_OF_GLUCOKINASE_BY_GLUCOKINASE_REGULATORY_PROTEIN	-0.06062	0.12885	0.68099	32
GWAS	EARLY_SARS_COV_2_INFECTION_EVENTS	-0.076953	0.16312	0.68145	34
GWAS	SARS_COV_2_MODULATES_HOST_TRANSLATION_MACHINERY	-0.059797	0.1267	0.68152	46
GWAS	NS1_MEDIATED_EFFECTS_ON_HOST_PATHWAYS	-0.06764	0.1433	0.68155	41
iGWAS	TRAF6_MEDIATED_IRF7_ACTIVATION	-0.088651	0.18771	0.68163	30
GWAS	SIGNALING_BY_TGFBR3	-0.068479	0.14432	0.68242	45
iGWAS	POLYMERASE_SWITCHING_ON_THE_C_STRAND_OF_THE_TELOMERE	-0.067737	0.14267	0.68253	24
iGWAS	O_LINKED_GLYCOSYLATION_OF_MUCINS	-0.051898	0.10926	0.68261	60
GWAS	REGULATION_OF_NFE2L2_GENE_EXPRESSION	-0.15751	0.3313	0.68276	8
GWAS	SARS_COV_1_TARGETS_HOST_INTRACELLULAR_SIGNALLING_AND_REGULATORY_PATHWAYS	-0.11605	0.24353	0.68315	16
GWAS	RECEPTOR_MEDIATED_MITOPHAGY	-0.14248	0.2987	0.68331	10
GWAS	PHYSIOLOGICAL_FACTORS	-0.13047	0.2726	0.68389	13
GWAS	CA2_PATHWAY	-0.058082	0.12097	0.68444	62
GWAS	METALLOTHIONEINS_BIND_METALS	-0.28545	0.59449	0.68444	11
GWAS	HIGHLY_SODIUM_PERMEABLE_POSTSYNAPTIC_ACETYLCHOLINE_NICOTINIC_RECEPTORS	-0.20194	0.42031	0.68454	7
iGWAS	PIWI_INTERACTING_RNA_PIRNA_BIOGENESIS	-0.063004	0.13111	0.68458	29
GWAS	SOS_MEDIATED_SIGNALLING	-0.1682	0.34676	0.68618	7
iGWAS	PROCESSING_OF_INTRONLESS_PRE_MRNAS	-0.075814	0.15624	0.68624	19
GWAS	CONJUGATION_OF_BENZOATE_WITH_GLYCINE	-0.26972	0.55571	0.68629	6
iGWAS	LAMININ_INTERACTIONS	-0.078487	0.16136	0.68666	28
GWAS	SIGNALING_BY_CSF1_M_CSF_IN_MYELOID_CELLS	-0.091083	0.18722	0.68669	29
iGWAS	VITAMIN_B2_RIBOFLAVIN_METABOLISM	-0.12888	0.26439	0.68703	7
GWAS	INTERLEUKIN_2_FAMILY_SIGNALING	-0.090788	0.18545	0.68777	39
GWAS	FORMATION_OF_TC_NER_PRE_INCISION_COMPLEX	-0.057986	0.11844	0.68778	49
iGWAS	AEROBIC_RESPIRATION_AND_RESPIRATORY_ELECTRON_TRANSPORT	-0.023932	0.048844	0.68792	239
iGWAS	BETA_OXIDATION_OF_OCTANOYL_COA_TO_HEXANOYL_COA	-0.18319	0.37279	0.68842	5
iGWAS	P38MAPK_EVENTS	-0.10997	0.22317	0.68891	13
GWAS	SIGNALING_BY_ERBB2_IN_CANCER	-0.094384	0.19071	0.68966	26
GWAS	ALPHA_OXIDATION_OF_PHYTANATE	-0.22344	0.45064	0.68999	6
GWAS	IRAK1_RECRUITS_IKK_COMPLEX	-0.15371	0.30918	0.69045	12
GWAS	RAS_SIGNALING_DOWNSTREAM_OF_NF1_LOSS_OF_FUNCTION_VARIANTS	-0.17961	0.35893	0.6916	7
GWAS	EGFR_TRANSACTIVATION_BY_GASTRIN	-0.15833	0.31492	0.69243	9
iGWAS	INTERLEUKIN_2_SIGNALING	-0.13978	0.27788	0.69252	11
iGWAS	THE_CANONICAL_RETINOID_CYCLE_IN_RODS_TWILIGHT_VISION	-0.078334	0.15569	0.69256	22
GWAS	ERYTHROPOIETIN_ACTIVATES_RAS	-0.13381	0.26593	0.69257	14
GWAS	ORC1_REMOVAL_FROM_CHROMATIN	-0.05513	0.10951	0.69267	70
iGWAS	BETA_OXIDATION_OF_VERY_LONG_CHAIN_FATTY_ACIDS	-0.13575	0.26953	0.69274	10
iGWAS	HDMS_DEMETHYLATE_HISTONES	-0.061577	0.12218999999999999	0.69285	41
iGWAS	ENDOSOMAL_SORTING_COMPLEX_REQUIRED_FOR_TRANSPORT_ESCRT	-0.067981	0.1346	0.69323	31
GWAS	SIGNALING_BY_HEDGEHOG	-0.039856	0.078739	0.69363	148
GWAS	FORMATION_OF_THE_POSTERIOR_NEURAL_PLATE	-0.13943	0.27541	0.69366	10
GWAS	GLUCAGON_LIKE_PEPTIDE_1_GLP1_REGULATES_INSULIN_SECRETION	-0.077432	0.15292	0.69369	42
GWAS	INACTIVATION_OF_CSF3_G_CSF_SIGNALING	-0.1082	0.21368	0.6937	25
GWAS	ALTERNATIVE_COMPLEMENT_ACTIVATION	-0.24586	0.48512	0.69385	4
GWAS	DEGRADATION_OF_GLI1_BY_THE_PROTEASOME	-0.064237	0.12667	0.69396	59
GWAS	ESTROGEN_STIMULATED_SIGNALING_THROUGH_PRKCZ	-0.17192	0.33822	0.69438	6
iGWAS	MATERNAL_TO_ZYGOTIC_TRANSITION_MZT	-0.042111	0.082774	0.69453	118
GWAS	C_TYPE_LECTIN_RECEPTORS_CLRS	-0.042658	0.083663	0.69493	136
iGWAS	TNFR1_MEDIATED_CERAMIDE_PRODUCTION	-0.13396	0.26236	0.69517	6
iGWAS	NA_CL_DEPENDENT_NEUROTRANSMITTER_TRANSPORTERS	-0.11773	0.23052	0.69522	18
GWAS	REGULATION_OF_TBK1_IKK_MEDIATED_ACTIVATION_OF_IRF3_IRF7_UPON_TLR3_LIGATION	-0.16272	0.31831	0.69539	11
iGWAS	TRANSCRIPTIONAL_REGULATION_OF_BROWN_AND_BEIGE_ADIPOCYTE_DIFFERENTIATION	-0.074821	0.14537	0.69662	30
GWAS	TRAFFICKING_AND_PROCESSING_OF_ENDOSOMAL_TLR	-0.13941	0.27085	0.69662	11
iGWAS	SIGNALING_BY_NTRK2_TRKB	-0.079697	0.15475	0.69673	25
GWAS	LAGGING_STRAND_SYNTHESIS	-0.097715	0.18951	0.69694	18
GWAS	GLYCOSAMINOGLYCAN_METABOLISM	-0.044838	0.086885	0.69709	120
GWAS	PREGNENOLONE_BIOSYNTHESIS	-0.13959	0.27031	0.69722	12
iGWAS	RNA_POLYMERASE_III_TRANSCRIPTION_INITIATION_FROM_TYPE_3_PROMOTER	-0.07346	0.14214	0.69736	26
iGWAS	TLR3_MEDIATED_TICAM1_DEPENDENT_PROGRAMMED_CELL_DEATH	-0.18042	0.34894	0.69744	6
iGWAS	TRAF6_MEDIATED_INDUCTION_OF_TAK1_COMPLEX_WITHIN_TLR4_COMPLEX	-0.11233	0.21691	0.69772	15
GWAS	INTERLEUKIN_RECEPTOR_SHC_SIGNALING	-0.11811	0.22699	0.69858	23
GWAS	RUNX3_REGULATES_P14_ARF	-0.15629	0.29972	0.69897	10
iGWAS	CONSTITUTIVE_SIGNALING_BY_LIGAND_RESPONSIVE_EGFR_CANCER_VARIANTS	-0.090245	0.17301	0.69903	19
iGWAS	ESTROGEN_STIMULATED_SIGNALING_THROUGH_PRKCZ	-0.15001	0.28736	0.69917	6
iGWAS	PROTON_COUPLED_MONOCARBOXYLATE_TRANSPORT	-0.17052	0.32617	0.69944	6
iGWAS	Z_DECAY_DEGRADATION_OF_MATERNAL_MRNAS_BY_ZYGOTICALLY_EXPRESSED_FACTORS	-0.11873	0.22682	0.69966	12
GWAS	FLT3_SIGNALING_IN_DISEASE	-0.10157	0.19396	0.69974	28
iGWAS	NEGATIVE_REGULATION_OF_TCF_DEPENDENT_SIGNALING_BY_WNT_LIGAND_ANTAGONISTS	-0.10756	0.20534	0.69979	15
GWAS	TELOMERE_C_STRAND_LAGGING_STRAND_SYNTHESIS	-0.079262	0.15094	0.70025	32
GWAS	FORMATION_OF_AXIAL_MESODERM	-0.14986	0.28468	0.7007	14
GWAS	ENDOSOMAL_SORTING_COMPLEX_REQUIRED_FOR_TRANSPORT_ESCRT	-0.085221	0.16182	0.70077	31
iGWAS	ACTIVATION_OF_THE_PRE_REPLICATIVE_COMPLEX	-0.070376	0.13351	0.70094	30
GWAS	ACTIVATION_OF_NIMA_KINASES_NEK9_NEK6_NEK7	-0.22252	0.42213	0.70095	7
GWAS	SYNTHESIS_OF_VERY_LONG_CHAIN_FATTY_ACYL_COAS	-0.11002	0.20833	0.70128	23
GWAS	MOLECULES_ASSOCIATED_WITH_ELASTIC_FIBRES	-0.085438	0.1617	0.70137	37
iGWAS	METABOLISM_OF_CARBOHYDRATES	-0.025372	0.047976	0.70154	274
GWAS	AMINO_ACID_CONJUGATION	-0.24925	0.46992	0.70208	9
GWAS	REGULATION_OF_MITF_M_DEPENDENT_GENES_INVOLVED_IN_APOPTOSIS	-0.12269	0.23106	0.70228	18
iGWAS	HUR_ELAVL1_BINDS_AND_STABILIZES_MRNA	-0.16206	0.30373	0.70318	8
GWAS	HIV_INFECTION	-0.032534	0.060918	0.70335	223
iGWAS	LGI_ADAM_INTERACTIONS	-0.10241	0.19163	0.70347	14
iGWAS	DEFECTIVE_FACTOR_IX_CAUSES_HEMOPHILIA_B	-0.15671	0.29296	0.70365	7
iGWAS	DNA_DAMAGE_RECOGNITION_IN_GG_NER	-0.067478	0.12561	0.70443	36
GWAS	FGFR2B_LIGAND_BINDING_AND_ACTIVATION	-0.19909	0.36927	0.7051	10
GWAS	GLUCAGON_SIGNALING_IN_METABOLIC_REGULATION	-0.09509	0.17573	0.70579	33
GWAS	SIGNALING_BY_ERBB2_ECD_MUTANTS	-0.12211	0.22565	0.70579	16
iGWAS	TRANSPORT_OF_MATURE_TRANSCRIPT_TO_CYTOPLASM	-0.045364	0.083576	0.70636	78
GWAS	MINERALOCORTICOID_BIOSYNTHESIS	-0.21003	0.38672	0.70647	6
GWAS	SPHINGOLIPID_METABOLISM	-0.052887	0.09736	0.7065	101
iGWAS	MITOCHONDRIAL_BIOGENESIS	-0.045503	0.083747	0.70655	89
GWAS	SIGNALING_BY_PDGFRA_TRANSMEMBRANE_JUXTAMEMBRANE_AND_KINASE_DOMAIN_MUTANTS	-0.14914	0.27403	0.70686	12
iGWAS	ER_TO_GOLGI_ANTEROGRADE_TRANSPORT	-0.035695	0.065516	0.70706	151
iGWAS	MRNA_DECAY_BY_5_TO_3_EXORIBONUCLEASE	-0.11406	0.20903	0.70735	15
GWAS	SYNTHESIS_OF_KETONE_BODIES	-0.19111	0.34972	0.70762	8
iGWAS	SEROTONIN_RECEPTORS	-0.1503	0.27497	0.70767	11
iGWAS	RHOH_GTPASE_CYCLE	-0.072578	0.13278	0.70768	37
iGWAS	RNA_POLYMERASE_II_TRANSCRIPTION_TERMINATION	-0.051106	0.093068	0.70854	62
GWAS	NUCLEAR_IMPORT_OF_REV_PROTEIN	-0.087175	0.1587	0.70859	34
iGWAS	BETA_OXIDATION_OF_LAUROYL_COA_TO_DECANOYL_COA_COA	-0.18836	0.34225	0.70895	5
GWAS	PCNA_DEPENDENT_LONG_PATCH_BASE_EXCISION_REPAIR	-0.10988	0.19956	0.70905	21
GWAS	SUMOYLATION_OF_RNA_BINDING_PROTEINS	-0.073815	0.13403	0.70908	47
iGWAS	MATURATION_OF_TCA_ENZYMES_AND_REGULATION_OF_TCA_CYCLE	-0.10139	0.18404	0.70914	20
iGWAS	IONOTROPIC_ACTIVITY_OF_KAINATE_RECEPTORS	-0.14732	0.26691	0.70951	9
GWAS	SIGNALING_BY_NOTCH1	-0.063985	0.11589	0.70957	70
GWAS	DEFECTIVE_B4GALT1_CAUSES_B4GALT1_CDG_CDG_2D	-0.1757	0.31687	0.71037	8
iGWAS	GLYCEROPHOSPHOLIPID_CATABOLISM	-0.18491	0.33221	0.71109	7
iGWAS	MICRORNA_MIRNA_BIOGENESIS	-0.085801	0.15413	0.71113	24
iGWAS	PARACETAMOL_ADME	-0.096422	0.17305	0.7113	26
GWAS	ACTIVATION_OF_THE_MRNA_UPON_BINDING_OF_THE_CAP_BINDING_COMPLEX_AND_EIFS_AND_SUBSEQUENT_BINDING_TO_43S	-0.065407	0.11731	0.71142	54
iGWAS	NUCLEAR_ENVELOPE_BREAKDOWN	-0.060332	0.10809	0.71164	52
GWAS	G_ALPHA_I_SIGNALLING_EVENTS	-0.033544	0.060069	0.71172	305
iGWAS	BASIGIN_INTERACTIONS	-0.087957	0.15656	0.71287	24
iGWAS	GASTRIN_CREB_SIGNALLING_PATHWAY_VIA_PKC_AND_MAPK	-0.10514	0.1869	0.71313	17
GWAS	BIOSYNTHESIS_OF_SPECIALIZED_PRORESOLVING_MEDIATORS_SPMS	-0.12235	0.21717	0.71342	19
iGWAS	FREE_FATTY_ACIDS_REGULATE_INSULIN_SECRETION	-0.15111	0.26796	0.7136	10
iGWAS	FCGAMMA_RECEPTOR_FCGR_DEPENDENT_PHAGOCYTOSIS	-0.050807	0.090062	0.71366	83
GWAS	ACTIVATED_NTRK2_SIGNALS_THROUGH_FYN	-0.23289	0.41245	0.71384	7
GWAS	RAP1_SIGNALLING	-0.13463	0.23804	0.71415	16
GWAS	RUNX1_REGULATES_EXPRESSION_OF_COMPONENTS_OF_TIGHT_JUNCTIONS	-0.26495	0.46808	0.71431	5
iGWAS	KIDNEY_DEVELOPMENT	-0.079299	0.13979	0.71473	45
iGWAS	PTK6_REGULATES_RTKS_AND_THEIR_EFFECTORS_AKT1_AND_DOK1	-0.14428	0.25419	0.71484	9
GWAS	ACROSOME_REACTION_AND_SPERM_OOCYTE_MEMBRANE_BINDING	-0.23871	0.42007	0.71507	6
iGWAS	RECYCLING_OF_EIF2_GDP	-0.1298	0.22801	0.71541	7
GWAS	GAP_JUNCTION_TRAFFICKING_AND_REGULATION	-0.083746	0.14698	0.71558	48
GWAS	NUCLEAR_ENVELOPE_NE_REASSEMBLY	-0.061181	0.10729	0.71574	73
iGWAS	BIOTIN_TRANSPORT_AND_METABOLISM	-0.13375	0.2345	0.71578	10
GWAS	DOPAMINE_NEUROTRANSMITTER_RELEASE_CYCLE	-0.13143	0.23018	0.716	21
GWAS	HOMOLOGOUS_DNA_PAIRING_AND_STRAND_EXCHANGE	-0.084147	0.14729	0.7161	43
iGWAS	ORGANIC_ANION_TRANSPORT	-0.16909	0.29548	0.71642	5
GWAS	TGFBR3_PTM_REGULATION	-0.15361	0.26803	0.71671	10
iGWAS	DISEASES_OF_GLYCOSYLATION	-0.038601	0.067318	0.71681	137
GWAS	ARMS_MEDIATED_ACTIVATION	-0.21651	0.37621	0.71752	7
GWAS	SEALING_OF_THE_NUCLEAR_ENVELOPE_NE_BY_ESCRT_III	-0.094537	0.16353	0.7184	30
GWAS	PEPTIDE_HORMONE_METABOLISM	-0.0622	0.10706	0.71937	83
iGWAS	HSP90_CHAPERONE_CYCLE_FOR_STEROID_HORMONE_RECEPTORS_SHR_IN_THE_PRESENCE_OF_LIGAND	-0.062711	0.10788	0.71948	54
GWAS	CREATION_OF_C4_AND_C2_ACTIVATORS	-0.17528	0.30144	0.71954	13
iGWAS	SIGNALING_BY_EGFR	-0.066011	0.1135	0.71957	52
GWAS	BIOSYNTHESIS_OF_EPA_DERIVED_SPMS	-0.24967	0.42661	0.72081	6
iGWAS	MET_PROMOTES_CELL_MOTILITY	-0.08438	0.14405	0.72098	41
iGWAS	RELAXIN_RECEPTORS	-0.18467	0.31434	0.72155	8
iGWAS	HIV_ELONGATION_ARREST_AND_RECOVERY	-0.075379	0.12821	0.7217	33
iGWAS	SYNTHESIS_OF_PG	-0.15341	0.2607	0.72188	8
iGWAS	MEIOTIC_SYNAPSIS	-0.056508	0.095873	0.7222	72
GWAS	ADP_SIGNALLING_THROUGH_P2Y_PURINOCEPTOR_1	-0.11648	0.19723	0.7226	25
iGWAS	RNA_POLYMERASE_II_PRE_TRANSCRIPTION_EVENTS	-0.049957	0.084435	0.72296	77
GWAS	DEGRADATION_OF_DVL	-0.075173	0.12701	0.72303	56
GWAS	POST_TRANSCRIPTIONAL_SILENCING_BY_SMALL_RNAS	-0.23524	0.39717	0.72317	7
iGWAS	FERTILIZATION	-0.095464	0.16055	0.72394	26
GWAS	DOWNSTREAM_SIGNALING_EVENTS_OF_B_CELL_RECEPTOR_BCR	-0.063599	0.10694	0.72397	79
GWAS	M_DECAY_DEGRADATION_OF_MATERNAL_MRNAS_BY_MATERNALLY_STORED_FACTORS	-0.097798	0.16432	0.72414	33
GWAS	SIGNALING_BY_WNT	-0.033777	0.056635	0.72454	318
iGWAS	CD28_CO_STIMULATION	-0.088542	0.14845	0.72456	32
iGWAS	HDACS_DEACETYLATE_HISTONES	-0.064119	0.1072	0.72511	87
iGWAS	EXTENSION_OF_TELOMERES	-0.061776	0.10302	0.72562	48
GWAS	SHC_MEDIATED_CASCADE_FGFR3	-0.14095	0.23506	0.72562	17
GWAS	SLBP_DEPENDENT_PROCESSING_OF_REPLICATION_DEPENDENT_HISTONE_PRE_MRNAS	-0.14193	0.2367	0.72562	11
GWAS	TRIGLYCERIDE_CATABOLISM	-0.1331	0.22172	0.72585	23
iGWAS	MOLECULES_ASSOCIATED_WITH_ELASTIC_FIBRES	-0.080805	0.13451	0.72598	37
GWAS	SCF_BETA_TRCP_MEDIATED_DEGRADATION_OF_EMI1	-0.077053	0.12818	0.72613	54
GWAS	ACETYLCHOLINE_INHIBITS_CONTRACTION_OF_OUTER_HAIR_CELLS	-0.31737	0.52778	0.72618	5
iGWAS	BETA_OXIDATION_OF_DECANOYL_COA_TO_OCTANOYL_COA_COA	-0.21778	0.36185	0.72636	6
GWAS	INTEGRATION_OF_ENERGY_METABOLISM	-0.058356	0.096844	0.7266	106
iGWAS	SARS_COV_2_MODULATES_HOST_TRANSLATION_MACHINERY	-0.063394	0.1052	0.72661	46
iGWAS	DEFECTS_IN_COBALAMIN_B12_METABOLISM	-0.13615	0.2251	0.72736	14
iGWAS	INTERLEUKIN_RECEPTOR_SHC_SIGNALING	-0.11345	0.18755	0.72737	23
GWAS	VITAMIN_B1_THIAMIN_METABOLISM	-0.2432	0.4016	0.7276	5
GWAS	TICAM1_TRAF6_DEPENDENT_INDUCTION_OF_TAK1_COMPLEX	-0.19084	0.31481	0.7278	10
iGWAS	INTERACTION_BETWEEN_L1_AND_ANKYRINS	-0.1008	0.16605	0.72808	30
GWAS	GABA_SYNTHESIS_RELEASE_REUPTAKE_AND_DEGRADATION	-0.14782	0.24306	0.72846	19
GWAS	SHC1_EVENTS_IN_EGFR_SIGNALING	-0.16973	0.27905	0.72848	14
iGWAS	AURKA_ACTIVATION_BY_TPX2	-0.059753	0.097836	0.72931	69
iGWAS	LOSS_OF_FUNCTION_OF_SMAD2_3_IN_CANCER	-0.16468	0.26963	0.72931	7
iGWAS	TRANSCRIPTION_OF_THE_HIV_GENOME	-0.053978	0.088374	0.72933	66
iGWAS	FORMATION_OF_ATP_BY_CHEMIOSMOTIC_COUPLING	-0.099139	0.16208	0.72962	18
iGWAS	DISEASES_ASSOCIATED_WITH_GLYCOSAMINOGLYCAN_METABOLISM	-0.075889	0.12378	0.73009	38
iGWAS	SIRT1_NEGATIVELY_REGULATES_RRNA_EXPRESSION	-0.080144	0.13059	0.73029	60
GWAS	NEDDYLATION	-0.038604	0.062893	0.73033	236
GWAS	VIRAL_MESSENGER_RNA_SYNTHESIS	-0.082696	0.13449	0.73068	44
iGWAS	SIALIC_ACID_METABOLISM	-0.088943	0.14461	0.73073	33
GWAS	MICRORNA_MIRNA_BIOGENESIS	-0.11406	0.18536	0.73084	24
iGWAS	RHOA_GTPASE_CYCLE	-0.043606	0.070793	0.73104	142
GWAS	N_GLYCAN_TRIMMING_AND_ELONGATION_IN_THE_CIS_GOLGI	-0.33713	0.54728	0.73105	5
iGWAS	BINDING_OF_TCF_LEF_CTNNB1_TO_TARGET_GENE_PROMOTERS	-0.21878	0.35506	0.73111	8
iGWAS	TNFS_BIND_THEIR_PHYSIOLOGICAL_RECEPTORS	-0.11073	0.17951	0.73133	27
iGWAS	MRNA_EDITING	-0.19812	0.32102	0.73143	10
GWAS	ER_TO_GOLGI_ANTEROGRADE_TRANSPORT	-0.048488	0.078538	0.73151	151
GWAS	SIGNALING_BY_NOTCH1_HD_DOMAIN_MUTANTS_IN_CANCER	-0.15797	0.25484	0.73233	15
GWAS	HIV_ELONGATION_ARREST_AND_RECOVERY	-0.095664	0.15419	0.73251	33
iGWAS	INTERACTIONS_OF_REV_WITH_HOST_CELLULAR_PROTEINS	-0.078695	0.12677	0.73263	37
iGWAS	MEMBRANE_TRAFFICKING	-0.020389	0.032838	0.73266	604
GWAS	METHYLATION	-0.14542	0.23368	0.73312	14
GWAS	TRANSPORT_OF_ORGANIC_ANIONS	-0.23213	0.37167	0.73387	10
GWAS	ERYTHROPOIETIN_ACTIVATES_STAT5	-0.26018	0.41627	0.73402	7
GWAS	DEFECTIVE_CFTR_CAUSES_CYSTIC_FIBROSIS	-0.078521	0.1256	0.73407	60
iGWAS	SUMOYLATION_OF_RNA_BINDING_PROTEINS	-0.069717	0.11141	0.73426	47
GWAS	ERBB2_ACTIVATES_PTK6_SIGNALING	-0.18873	0.30135	0.73443	13
iGWAS	GLUCURONIDATION	-0.17369	0.2769	0.73475	23
GWAS	GASTRIN_CREB_SIGNALLING_PATHWAY_VIA_PKC_AND_MAPK	-0.14004	0.22287	0.7351	17
iGWAS	RHOB_GTPASE_CYCLE	-0.066328	0.10535	0.73552	67
GWAS	ION_HOMEOSTASIS	-0.088064	0.13951	0.73606	52
GWAS	VITAMIN_C_ASCORBATE_METABOLISM	-0.20657	0.32705	0.73618	8
GWAS	HCMV_LATE_EVENTS	-0.064778	0.10253	0.73623	112
GWAS	INTRAFLAGELLAR_TRANSPORT	-0.078828	0.12465	0.73644	54
GWAS	TRANSPORT_OF_THE_SLBP_DEPENDANT_MATURE_MRNA	-0.092295	0.14584	0.73659	36
GWAS	CELLULAR_RESPONSE_TO_HYPOXIA	-0.071595	0.11308	0.73668	74
GWAS	NADE_MODULATES_DEATH_SIGNALLING	-0.31442	0.49459	0.73752	5
GWAS	SARS_COV_2_INFECTION	-0.03611	0.056734	0.73776	284
GWAS	SIGNALING_BY_KIT_IN_DISEASE	-0.15058	0.2363	0.73801	20
GWAS	INTERLEUKIN_3_INTERLEUKIN_5_AND_GM_CSF_SIGNALING	-0.10576	0.16563	0.73844	44
GWAS	NFE2L2_REGULATES_PENTOSE_PHOSPHATE_PATHWAY_GENES	-0.25621	0.40065	0.73874	7
GWAS	SHC1_EVENTS_IN_ERBB4_SIGNALING	-0.18338	0.28662	0.73885	14
iGWAS	TRANSPORT_OF_NUCLEOSIDES_AND_FREE_PURINE_AND_PYRIMIDINE_BASES_ACROSS_THE_PLASMA_MEMBRANE	-0.15272	0.2377	0.73971	10
iGWAS	SUMOYLATION	-0.036972	0.057398	0.74025	179
GWAS	SIGNALING_BY_ERYTHROPOIETIN	-0.13075	0.20278	0.74047	25
iGWAS	M_PHASE	-0.026298	0.040759	0.7406	397
iGWAS	RMTS_METHYLATE_HISTONE_ARGININES	-0.06456	0.10004	0.74064	72
iGWAS	POST_TRANSLATIONAL_PROTEIN_MODIFICATION	-0.014481	0.02241	0.74092	1388
iGWAS	ASSEMBLY_OF_THE_ORC_COMPLEX_AT_THE_ORIGIN_OF_REPLICATION	-0.084332	0.13034	0.74119	62
GWAS	SIGNALING_BY_PTK6	-0.085102	0.13153	0.74119	54
iGWAS	ERYTHROPOIETIN_ACTIVATES_PHOSPHOINOSITIDE_3_KINASE_PI3K	-0.1659	0.25632	0.74126	12
GWAS	POTASSIUM_CHANNELS	-0.068026	0.10485	0.74176	102
GWAS	TGF_BETA_RECEPTOR_SIGNALING_ACTIVATES_SMADS	-0.090855	0.13965	0.74234	47
iGWAS	DISSOLUTION_OF_FIBRIN_CLOT	-0.14523	0.22267	0.74286	13
GWAS	SENSORY_PROCESSING_OF_SOUND_BY_OUTER_HAIR_CELLS_OF_THE_COCHLEA	-0.091694	0.14053	0.74295	52
iGWAS	THE_ACTIVATION_OF_ARYLSULFATASES	-0.22176	0.33923	0.74335	8
iGWAS	TYPE_I_HEMIDESMOSOME_ASSEMBLY	-0.16097	0.24563	0.74386	11
iGWAS	CAMK_IV_MEDIATED_PHOSPHORYLATION_OF_CREB	-0.16062	0.24448	0.74439	10
iGWAS	LOSS_OF_MECP2_BINDING_ABILITY_TO_THE_NCOR_SMRT_COMPLEX	-0.25239	0.38397	0.7445	5
iGWAS	CREB1_PHOSPHORYLATION_THROUGH_THE_ACTIVATION_OF_CAMKII_CAMKK_CAMKIV_CASCASDE	-0.17106	0.26012	0.74461	8
GWAS	G2_M_DNA_REPLICATION_CHECKPOINT	-0.30626	0.46536	0.74477	5
iGWAS	ENDOGENOUS_STEROLS	-0.10986	0.16662	0.74516	25
GWAS	G_ALPHA_12_13_SIGNALLING_EVENTS	-0.080944	0.12258	0.74547	74
GWAS	DISSOLUTION_OF_FIBRIN_CLOT	-0.17684	0.26771	0.74555	13
iGWAS	SYNTHESIS_OF_UDP_N_ACETYL_GLUCOSAMINE	-0.25177	0.3798	0.7463	7
GWAS	CLEC7A_DECTIN_1_SIGNALING	-0.064532	0.097094	0.74685	97
GWAS	SIGNALING_BY_MST1	-0.31861	0.47923	0.74692	5
GWAS	O_LINKED_GLYCOSYLATION_OF_MUCINS	-0.087323	0.13134	0.74693	60
iGWAS	TRAF6_MEDIATED_NF_KB_ACTIVATION	-0.092754	0.13948	0.74697	24
GWAS	HEDGEHOG_LIGAND_BIOGENESIS	-0.078331	0.11766	0.7472	64
iGWAS	MITOTIC_METAPHASE_AND_ANAPHASE	-0.034125	0.051164	0.7476	227
GWAS	TRANSCRIPTION_COUPLED_NUCLEOTIDE_EXCISION_REPAIR_TC_NER	-0.066094	0.099091	0.74761	74
iGWAS	NUCLEAR_PORE_COMPLEX_NPC_DISASSEMBLY	-0.084897	0.12722	0.74772	36
iGWAS	DEFECTIVE_CHST6_CAUSES_MCDC1	-0.17085	0.25511	0.74848	8
GWAS	MITOTIC_PROPHASE	-0.059339	0.088561	0.74858	134
GWAS	PROTEIN_FOLDING	-0.062149	0.09268	0.74875	95
iGWAS	SIGNALING_BY_TYPE_1_INSULIN_LIKE_GROWTH_FACTOR_1_RECEPTOR_IGF1R	-0.078895	0.1172	0.74958	52
GWAS	TICAM1_RIP1_MEDIATED_IKK_COMPLEX_RECRUITMENT	-0.17643	0.26195	0.74969	18
GWAS	SUMOYLATION_OF_SUMOYLATION_PROTEINS	-0.10046	0.14793	0.75147	35
iGWAS	ERYTHROCYTES_TAKE_UP_CARBON_DIOXIDE_AND_RELEASE_OXYGEN	-0.1616	0.23768	0.75172	13
GWAS	ACTIVATION_OF_THE_PRE_REPLICATIVE_COMPLEX	-0.10926	0.1605	0.75198	30
GWAS	SARS_COV_2_ACTIVATES_MODULATES_INNATE_AND_ADAPTIVE_IMMUNE_RESPONSES	-0.061191	0.089656	0.75254	121
iGWAS	DEFECTS_IN_BIOTIN_BTN_METABOLISM	-0.16936	0.24787	0.75278	8
iGWAS	NETRIN_MEDIATED_REPULSION_SIGNALS	-0.24752	0.36197	0.75295	8
GWAS	NFE2L2_REGULATING_MDR_ASSOCIATED_ENZYMES	-0.24306	0.35531	0.75303	8
GWAS	PYRIMIDINE_SALVAGE	-0.20033	0.29282	0.75305	10
iGWAS	TRANSPORT_OF_FATTY_ACIDS	-0.16878	0.24668	0.75307	8
iGWAS	TETRAHYDROBIOPTERIN_BH4_SYNTHESIS_RECYCLING_SALVAGE_AND_REGULATION	-0.16689	0.24382	0.75316	10
GWAS	RAS_ACTIVATION_UPON_CA2_INFLUX_THROUGH_NMDA_RECEPTOR	-0.1496	0.21687	0.75484	19
GWAS	SNRNP_ASSEMBLY	-0.085268	0.1236	0.75485	53
GWAS	POLYMERASE_SWITCHING	-0.15718	0.22737	0.7553	12
GWAS	CHONDROITIN_SULFATE_BIOSYNTHESIS	-0.16269	0.23508	0.75554	18
iGWAS	REGULATION_OF_PYRUVATE_DEHYDROGENASE_PDH_COMPLEX	-0.14846	0.21404	0.75603	13
GWAS	ACTIVATED_NTRK3_SIGNALS_THROUGH_RAS	-0.23909	0.34404	0.75645	8
iGWAS	ALTERNATIVE_COMPLEMENT_ACTIVATION	-0.28037	0.4034	0.75647	4
GWAS	ACTIVATION_OF_KAINATE_RECEPTORS_UPON_GLUTAMATE_BINDING	-0.11804	0.16964	0.75673	29
iGWAS	SIGNALING_BY_FGFR2_IN_DISEASE	-0.081535	0.11682	0.7574	42
GWAS	GLYOXYLATE_METABOLISM_AND_GLYCINE_DEGRADATION	-0.16585	0.23734	0.75766	19
iGWAS	THE_RETINOID_CYCLE_IN_CONES_DAYLIGHT_VISION	-0.24777	0.35441	0.75775	3
GWAS	INTERACTIONS_OF_REV_WITH_HOST_CELLULAR_PROTEINS	-0.1068	0.15255	0.75807	37
iGWAS	RHOBTB3_ATPASE_CYCLE	-0.18099	0.25802	0.75848	8
GWAS	DEADENYLATION_DEPENDENT_MRNA_DECAY	-0.084224	0.11983	0.75892	56
GWAS	CHROMOSOME_MAINTENANCE	-0.059537	0.084702	0.75894	129
GWAS	GLUTAMATE_AND_GLUTAMINE_METABOLISM	-0.1897	0.2694	0.75933	13
GWAS	SUPPRESSION_OF_PHAGOSOMAL_MATURATION	-0.19968	0.28352	0.75937	13
GWAS	SPERM_MOTILITY_AND_TAXES	-0.24152	0.34283	0.75943	9
GWAS	SARS_COV_2_MODULATES_AUTOPHAGY	-0.1931	0.27388	0.75961	11
GWAS	SIGNALING_BY_NOTCH1_PEST_DOMAIN_MUTANTS_IN_CANCER	-0.093377	0.13209	0.76018	54
iGWAS	DEFECTIVE_B4GALT1_CAUSES_B4GALT1_CDG_CDG_2D	-0.18659	0.26359	0.76049	8
GWAS	GAP_FILLING_DNA_REPAIR_SYNTHESIS_AND_LIGATION_IN_GG_NER	-0.12628	0.17835	0.76054	25
iGWAS	GAMMA_CARBOXYLATION_HYPUSINYLATION_HYDROXYLATION_AND_ARYLSULFATASE_ACTIVATION	-0.069686	0.098194	0.76104	54
iGWAS	MATURATION_OF_SPIKE_PROTEIN	-0.091748	0.12908	0.76138	35
GWAS	RNA_POLYMERASE_II_PRE_TRANSCRIPTION_EVENTS	-0.07315	0.10255	0.76216	77
iGWAS	VASOPRESSIN_LIKE_RECEPTORS	-0.33607	0.46969	0.76285	5
iGWAS	METHYLATION	-0.13969	0.1945	0.76368	14
iGWAS	SUMOYLATION_OF_DNA_REPLICATION_PROTEINS	-0.076698	0.10675	0.76375	45
GWAS	SLC_MEDIATED_TRANSMEMBRANE_TRANSPORT	-0.046466	0.064658	0.76381	237
GWAS	ACTIVATION_OF_RAS_IN_B_CELLS	-0.27839	0.38662	0.76425	5
GWAS	TRANSLATION_OF_REPLICASE_AND_ASSEMBLY_OF_THE_REPLICATION_TRANSCRIPTION_COMPLEX	-0.17404	0.24162	0.76433	14
GWAS	PRESYNAPTIC_FUNCTION_OF_KAINATE_RECEPTORS	-0.14272	0.19725	0.76532	21
GWAS	VESICLE_MEDIATED_TRANSPORT	-0.027892	0.03847	0.76578	643
GWAS	LYSOSOME_VESICLE_BIOGENESIS	-0.10839	0.1494	0.76591	33
GWAS	DISEASES_OF_CARBOHYDRATE_METABOLISM	-0.12071	0.16607	0.76634	32
iGWAS	OTHER_SEMAPHORIN_INTERACTIONS	-0.14267	0.19599	0.76667	18
GWAS	TRANSPORT_OF_NUCLEOSIDES_AND_FREE_PURINE_AND_PYRIMIDINE_BASES_ACROSS_THE_PLASMA_MEMBRANE	-0.20869	0.28577	0.76738	10
GWAS	CONSTITUTIVE_SIGNALING_BY_EGFRVIII	-0.16979	0.23222	0.76765	15
iGWAS	RESPIRATORY_ELECTRON_TRANSPORT	-0.045042	0.061505	0.76801	144
GWAS	NEGATIVE_REGULATION_OF_FLT3	-0.18412	0.24992	0.76934	15
GWAS	NFE2L2_REGULATING_ANTI_OXIDANT_DETOXIFICATION_ENZYMES	-0.16788	0.22756	0.76965	19
iGWAS	MET_ACTIVATES_PI3K_AKT_SIGNALING	-0.2882	0.38938	0.77039	6
iGWAS	RHO_GTPASES_ACTIVATE_NADPH_OXIDASES	-0.12727	0.17164	0.77079	22
GWAS	GAP_JUNCTION_ASSEMBLY	-0.1297	0.17329	0.7729	35
GWAS	TRNA_PROCESSING_IN_THE_NUCLEUS	-0.089478	0.11955	0.7729	57
GWAS	FLT3_SIGNALING_THROUGH_SRC_FAMILY_KINASES	-0.34428	0.45954	0.77312	6
iGWAS	TRANSCRIPTIONAL_REGULATION_BY_E2F6	-0.09457	0.12607	0.77342	32
GWAS	PHENYLALANINE_METABOLISM	-0.34635	0.4615	0.77352	6
GWAS	REGULATION_OF_INSULIN_SECRETION	-0.087125	0.11559	0.77449	77
iGWAS	HCMV_LATE_EVENTS	-0.064399	0.085252	0.77499	112
GWAS	OPSINS	-0.25276	0.33303	0.77606	7
GWAS	RRNA_MODIFICATION_IN_THE_NUCLEUS_AND_CYTOSOL	-0.08713	0.11478	0.77611	58
iGWAS	SLC_MEDIATED_TRANSMEMBRANE_TRANSPORT	-0.040823	0.053751	0.77621	237
GWAS	CREATINE_METABOLISM	-0.20852	0.27419	0.77651	10
GWAS	INTERACTION_WITH_CUMULUS_CELLS_AND_THE_ZONA_PELLUCIDA	-0.21342	0.28061	0.77654	11
iGWAS	APC_CDC20_MEDIATED_DEGRADATION_OF_NEK2A	-0.11501	0.15119	0.77657	26
GWAS	SIGNALLING_TO_P38_VIA_RIT_AND_RIN	-0.3406	0.44689	0.77701	5
GWAS	PROSTACYCLIN_SIGNALLING_THROUGH_PROSTACYCLIN_RECEPTOR	-0.16828	0.22039	0.77743	19
GWAS	RRNA_PROCESSING	-0.048706	0.063717	0.77769	192
GWAS	NEGATIVE_REGULATION_OF_NMDA_RECEPTOR_MEDIATED_NEURONAL_TRANSMISSION	-0.1725	0.22513	0.77822	20
iGWAS	DRUG_MEDIATED_INHIBITION_OF_CDK4_CDK6_ACTIVITY	-0.25785	0.33647	0.77826	5
GWAS	FRUCTOSE_METABOLISM	-0.24936	0.32524	0.77836	7
GWAS	IRF3_MEDIATED_ACTIVATION_OF_TYPE_1_IFN	-0.30903	0.4029	0.77846	5
GWAS	POLYMERASE_SWITCHING_ON_THE_C_STRAND_OF_THE_TELOMERE	-0.13164	0.17151	0.77862	24
GWAS	MUCOPOLYSACCHARIDOSES	-0.21787	0.28384	0.77863	10
GWAS	SPHINGOLIPID_CATABOLISM	-0.23026	0.29921	0.77922	12
GWAS	ELASTIC_FIBRE_FORMATION	-0.11575	0.15027	0.77942	44
iGWAS	SIGNALING_BY_RNF43_MUTANTS	-0.19439	0.25207	0.77969	8
GWAS	SODIUM_CALCIUM_EXCHANGERS	-0.25447	0.32868000000000003	0.7806	11
GWAS	UNBLOCKING_OF_NMDA_RECEPTORS_GLUTAMATE_BINDING_AND_ACTIVATION	-0.17725	0.22889	0.78064	19
GWAS	CROSS_PRESENTATION_OF_PARTICULATE_EXOGENOUS_ANTIGENS_PHAGOSOMES	-0.2787	0.35986	0.78066	7
GWAS	INTERLEUKIN_23_SIGNALING	-0.31268	0.40258	0.78132	9
iGWAS	ADAPTIVE_IMMUNE_SYSTEM	-0.02389	0.03064	0.7822	732
GWAS	HDR_THROUGH_SINGLE_STRAND_ANNEALING_SSA	-0.12422	0.15818	0.78384	37
GWAS	AMINE_LIGAND_BINDING_RECEPTORS	-0.13836	0.17575	0.78442	40
GWAS	SYNTHESIS_OF_UDP_N_ACETYL_GLUCOSAMINE	-0.36035	0.45656	0.78502	7
iGWAS	INHIBITION_OF_DNA_RECOMBINATION_AT_TELOMERE	-0.086933	0.11004	0.78522	62
GWAS	DISASSEMBLY_OF_THE_DESTRUCTION_COMPLEX_AND_RECRUITMENT_OF_AXIN_TO_THE_MEMBRANE	-0.12743	0.16096	0.78572	30
iGWAS	EARLY_PHASE_OF_HIV_LIFE_CYCLE	-0.16539	0.20872	0.78593	14
GWAS	SARS_COV_2_HOST_INTERACTIONS	-0.054077	0.068141	0.78628	194
iGWAS	SEPARATION_OF_SISTER_CHROMATIDS	-0.045518	0.057262	0.78666	183
GWAS	DOWNREGULATION_OF_ERBB2_SIGNALING	-0.14402	0.18115	0.7867	29
iGWAS	AMINO_ACID_CONJUGATION	-0.31168	0.39091	0.78737	9
iGWAS	FCERI_MEDIATED_CA_2_MOBILIZATION	-0.12243	0.15305	0.78812	30
GWAS	PRESYNAPTIC_NICOTINIC_ACETYLCHOLINE_RECEPTORS	-0.2655	0.3318	0.78819	12
GWAS	TETRAHYDROBIOPTERIN_BH4_SYNTHESIS_RECYCLING_SALVAGE_AND_REGULATION	-0.23465	0.2931	0.78831	10
iGWAS	TRANSCRIPTIONAL_REGULATION_BY_SMALL_RNAS	-0.069699	0.086796	0.78901	100
GWAS	PDH_COMPLEX_SYNTHESIZES_ACETYL_COA_FROM_PYR	-0.37252	0.46353	0.7892	5
iGWAS	DRUG_ADME	-0.069213	0.086116	0.78922	103
GWAS	SARS_COV_2_TARGETS_HOST_INTRACELLULAR_SIGNALLING_AND_REGULATORY_PATHWAYS	-0.20661	0.25675	0.7895	12
GWAS	HEME_BIOSYNTHESIS	-0.20122	0.24999	0.78956	13
iGWAS	MET_ACTIVATES_RAP1_AND_RAC1	-0.21292	0.26393	0.79009	11
GWAS	WNT_LIGAND_BIOGENESIS_AND_TRAFFICKING	-0.15045	0.18644	0.79015	25
iGWAS	LTC4_CYSLTR_MEDIATED_IL4_PRODUCTION	-0.24258	0.30004	0.79059	6
iGWAS	MATURATION_OF_PROTEIN_3A	-0.2159	0.26663	0.79094	9
iGWAS	DISEASES_ASSOCIATED_WITH_O_GLYCOSYLATION_OF_PROTEINS	-0.085363	0.10537	0.79107	66
iGWAS	WAX_AND_PLASMALOGEN_BIOSYNTHESIS	-0.2486	0.30672	0.79117	5
iGWAS	PROTEIN_UBIQUITINATION	-0.073387	0.090445	0.79143	76
GWAS	DISEASES_OF_DNA_REPAIR	-0.10388	0.12768	0.79204	51
iGWAS	O_GLYCOSYLATION_OF_TSR_DOMAIN_CONTAINING_PROTEINS	-0.12241	0.15027	0.79235	38
GWAS	DEFENSINS	-0.1862	0.22798	0.79295	35
GWAS	CREB1_PHOSPHORYLATION_THROUGH_NMDA_RECEPTOR_MEDIATED_ACTIVATION_OF_RAS_SIGNALING	-0.15117	0.18508	0.79297	25
GWAS	IKK_COMPLEX_RECRUITMENT_MEDIATED_BY_RIP1	-0.19139	0.23364	0.79365	22
iGWAS	METABOLISM_OF_NITRIC_OXIDE_NOS3_ACTIVATION_AND_REGULATION	-0.17204	0.20994	0.79374	14
GWAS	REGULATION_OF_HOMOTYPIC_CELL_CELL_ADHESION	-0.14273	0.17403	0.79393	30
iGWAS	INTRAFLAGELLAR_TRANSPORT	-0.084952	0.10355	0.79399	54
iGWAS	KERATAN_SULFATE_KERATIN_METABOLISM	-0.099128	0.12074	0.79416	36
iGWAS	SIGNALING_BY_FGFR2_IIIA_TM	-0.13133	0.1596	0.7947	19
GWAS	SUMOYLATION_OF_DNA_REPLICATION_PROTEINS	-0.10573	0.12843	0.79482	45
GWAS	THE_CANONICAL_RETINOID_CYCLE_IN_RODS_TWILIGHT_VISION	-0.16069	0.19511	0.79491	22
GWAS	FORMATION_OF_XYLULOSE_5_PHOSPHATE	-0.31898	0.38719	0.79498	5
GWAS	HIV_LIFE_CYCLE	-0.060893	0.073858	0.79515	145
GWAS	IRON_UPTAKE_AND_TRANSPORT	-0.10798	0.13027	0.79643	56
iGWAS	MRNA_SPLICING	-0.04332	0.052243	0.7965	198
GWAS	DEFECTIVE_CHSY1_CAUSES_TPBS	-0.28304	0.34101	0.79673	7
GWAS	N_GLYCAN_ANTENNAE_ELONGATION_IN_THE_MEDIAL_TRANS_GOLGI	-0.17163	0.2067	0.79682	26
iGWAS	ORGANIC_CATION_TRANSPORT	-0.25018	0.30129	0.79683	10
GWAS	PROCESSING_OF_DNA_DOUBLE_STRAND_BREAK_ENDS	-0.083375	0.10023	0.79725	93
iGWAS	SYNTHESIS_OF_IP2_IP_AND_INS_IN_THE_CYTOSOL	-0.20952	0.2515	0.79759	13
iGWAS	SLC_TRANSPORTER_DISORDERS	-0.067262	0.080662	0.79782	94
GWAS	RESPONSE_TO_METAL_IONS	-0.33192	0.398	0.79785	14
iGWAS	ZBP1_DAI_MEDIATED_INDUCTION_OF_TYPE_I_IFNS	-0.12886	0.1543	0.79818	20
GWAS	INTRINSIC_PATHWAY_OF_FIBRIN_CLOT_FORMATION	-0.17381	0.20704	0.7994	21
GWAS	PTK6_PROMOTES_HIF1A_STABILIZATION	-0.31755	0.3775	0.79987	6
iGWAS	VOLTAGE_GATED_POTASSIUM_CHANNELS	-0.11854	0.14003	0.80136	42
GWAS	DEADENYLATION_OF_MRNA	-0.15843	0.18687	0.80173	25
iGWAS	SUMOYLATION_OF_SUMOYLATION_PROTEINS	-0.10433	0.12294	0.80197	35
GWAS	CHAPERONE_MEDIATED_AUTOPHAGY	-0.19732	0.23242	0.80205	20
iGWAS	SYNTHESIS_OF_PE	-0.17502	0.20607	0.80215	13
GWAS	INTERLEUKIN_2_SIGNALING	-0.28306	0.3331	0.80227	11
iGWAS	METALLOTHIONEINS_BIND_METALS	-0.42036	0.49452	0.80234	11
iGWAS	CRMPS_IN_SEMA3A_SIGNALING	-0.17875	0.21018	0.80246	15
iGWAS	NETRIN_1_SIGNALING	-0.12118	0.14245	0.80252	42
GWAS	TELOMERE_MAINTENANCE	-0.079646	0.093047	0.80399	104
GWAS	FIBRONECTIN_MATRIX_FORMATION	-0.36463	0.42491	0.80458	6
iGWAS	EICOSANOIDS	-0.25175	0.29298	0.8049	12
iGWAS	ERYTHROPOIETIN_ACTIVATES_RAS	-0.19108	0.22206	0.80522	14
iGWAS	SUMOYLATION_OF_CHROMATIN_ORGANIZATION_PROTEINS	-0.07885	0.091619	0.80527	68
GWAS	RELEASE_OF_HH_NP_FROM_THE_SECRETING_CELL	-0.25287	0.29381	0.80528	8
GWAS	MISMATCH_REPAIR	-0.19332	0.22443	0.80548	15
iGWAS	REGULATION_OF_HSF1_MEDIATED_HEAT_SHOCK_RESPONSE	-0.071842	0.083375	0.80556	81
GWAS	INWARDLY_RECTIFYING_K_CHANNELS	-0.14683	0.17004	0.80605	35
iGWAS	ABACAVIR_ADME	-0.23842	0.27605	0.80611	9
iGWAS	HIV_INFECTION	-0.043502	0.050228	0.80677	223
GWAS	ASPARAGINE_N_LINKED_GLYCOSYLATION	-0.048135	0.055435	0.80738	299
GWAS	REELIN_SIGNALLING_PATHWAY	-0.53438	0.6138	0.80801	4
GWAS	MITOCHONDRIAL_IRON_SULFUR_CLUSTER_BIOGENESIS	-0.22584	0.25907	0.80832	13
GWAS	NICOTINAMIDE_SALVAGING	-0.20173	0.23125	0.80848	19
iGWAS	O_LINKED_GLYCOSYLATION	-0.071124	0.081521	0.80851	108
iGWAS	HATS_ACETYLATE_HISTONES	-0.067789	0.077363	0.80955	132
iGWAS	DISEASES_OF_METABOLISM	-0.045514	0.051881	0.80982	239
iGWAS	FATTY_ACIDS_BOUND_TO_GPR40_FFAR1_REGULATE_INSULIN_SECRETION	-0.25318	0.28861	0.80982	8
GWAS	G_ALPHA_Z_SIGNALLING_EVENTS	-0.12507	0.14255	0.80984	48
GWAS	SEROTONIN_NEUROTRANSMITTER_RELEASE_CYCLE	-0.20974	0.23849	0.81042	17
GWAS	SIGNALING_BY_PDGFR_IN_DISEASE	-0.19906	0.22628	0.81049	20
iGWAS	DEPOSITION_OF_NEW_CENPA_CONTAINING_NUCLEOSOMES_AT_THE_CENTROMERE	-0.1013	0.11509	0.81061	66
iGWAS	RHOT1_GTPASE_CYCLE	-0.46017	0.5206	0.81162	5
GWAS	DEFECTIVE_CHST6_CAUSES_MCDC1	-0.27144	0.30667	0.81194	8
GWAS	WAX_AND_PLASMALOGEN_BIOSYNTHESIS	-0.3276	0.36955	0.81231	5
GWAS	TRANSCRIPTION_OF_THE_HIV_GENOME	-0.09547	0.10747	0.81283	66
GWAS	BETA_DEFENSINS	-0.23359	0.2627	0.81304	29
iGWAS	AZATHIOPRINE_ADME	-0.15119	0.16957	0.8137	22
iGWAS	RHO_GTPASES_ACTIVATE_FORMINS	-0.06052	0.067842	0.81381	134
iGWAS	INSULIN_PROCESSING	-0.15641	0.17517	0.81405	23
GWAS	FORMATION_OF_THE_NEPHRIC_DUCT	-0.25177	0.28194	0.81406	17
GWAS	ACETYLCHOLINE_BINDING_AND_DOWNSTREAM_EVENTS	-0.27731	0.30984	0.8146	14
GWAS	PHOSPHORYLATION_OF_EMI1	-0.32925	0.3674	0.81491	6
iGWAS	TELOMERE_MAINTENANCE	-0.069387	0.077414	0.81495	104
GWAS	POU5F1_OCT4_SOX2_NANOG_ACTIVATE_GENES_RELATED_TO_PROLIFERATION	-0.25445	0.28329	0.81546	12
iGWAS	MRNA_SPLICING_MINOR_PATHWAY	-0.089268	0.09913	0.81607	49
GWAS	PROCESSIVE_SYNTHESIS_ON_THE_LAGGING_STRAND	-0.20773	0.2306	0.81615	13
GWAS	ORGANIC_CATION_TRANSPORT	-0.32763	0.36236	0.81704	10
iGWAS	BUTYROPHILIN_BTN_FAMILY_INTERACTIONS	-0.2622	0.2895	0.81745	12
iGWAS	DEFECTS_IN_VITAMIN_AND_COFACTOR_METABOLISM	-0.15119	0.16665	0.81785	22
iGWAS	ABORTIVE_ELONGATION_OF_HIV_1_TRANSCRIPT_IN_THE_ABSENCE_OF_TAT	-0.12992	0.14319	0.81789	23
GWAS	SYNTHESIS_OF_12_EICOSATETRAENOIC_ACID_DERIVATIVES	-0.31965	0.35216	0.81797	7
GWAS	FORMATION_OF_THE_ANTERIOR_NEURAL_PLATE	-0.32006	0.35204	0.81836	11
GWAS	DECTIN_1_MEDIATED_NONCANONICAL_NF_KB_SIGNALING	-0.10849	0.11926	0.8185	61
GWAS	COMPLEX_III_ASSEMBLY	-0.15393	0.169	0.8188	24
iGWAS	PHOSPHORYLATION_OF_THE_APC_C	-0.15941	0.174	0.82019	20
iGWAS	COPII_MEDIATED_VESICLE_TRANSPORT	-0.09203	0.10042	0.82027	66
iGWAS	ACETYLCHOLINE_REGULATES_INSULIN_SECRETION	-0.25007	0.27244	0.82065	10
iGWAS	ACTIVATED_NTRK2_SIGNALS_THROUGH_FRS2_AND_FRS3	-0.21106	0.22965	0.82097	11
iGWAS	REACTIONS_SPECIFIC_TO_THE_COMPLEX_N_GLYCAN_SYNTHESIS_PATHWAY	-0.25109	0.27278	0.82133	10
GWAS	TRNA_MODIFICATION_IN_THE_NUCLEUS_AND_CYTOSOL	-0.13671	0.14829	0.8217	41
iGWAS	OPSINS	-0.25543	0.27703	0.82174	7
iGWAS	SEMA3A_PLEXIN_REPULSION_SIGNALING_BY_INHIBITING_INTEGRIN_ADHESION	-0.21156	0.22918	0.82202	13
GWAS	ACTIVATION_OF_THE_TFAP2_AP_2_FAMILY_OF_TRANSCRIPTION_FACTORS	-0.34793	0.37634	0.82238	11
iGWAS	CYP2E1_REACTIONS	-0.26277	0.28374	0.82279	11
iGWAS	POSTMITOTIC_NUCLEAR_PORE_COMPLEX_NPC_REFORMATION	-0.13431	0.14501	0.82283	27
GWAS	METABOLISM_OF_WATER_SOLUBLE_VITAMINS_AND_COFACTORS	-0.075468	0.081269	0.82345	126
iGWAS	ROLE_OF_ABL_IN_ROBO_SLIT_SIGNALING	-0.28652	0.30817	0.82374	8
GWAS	CARBOXYTERMINAL_POST_TRANSLATIONAL_MODIFICATIONS_OF_TUBULIN	-0.1374	0.14773	0.82382	43
iGWAS	DAP12_INTERACTIONS	-0.11278	0.12115	0.82404	38
GWAS	DISEASES_OF_MISMATCH_REPAIR_MMR	-0.3094	0.33187	0.8244	5
GWAS	ROLE_OF_ABL_IN_ROBO_SLIT_SIGNALING	-0.34923	0.37419	0.82466	8
GWAS	NUCLEAR_PORE_COMPLEX_NPC_DISASSEMBLY	-0.143	0.15318	0.82472	36
iGWAS	NPAS4_REGULATES_EXPRESSION_OF_TARGET_GENES	-0.17468	0.18708	0.82477	21
iGWAS	PDH_COMPLEX_SYNTHESIZES_ACETYL_COA_FROM_PYR	-0.36171	0.38559	0.82589	5
GWAS	PROTEIN_LIPOYLATION	-0.2887	0.3077	0.82593	10
iGWAS	NFE2L2_REGULATING_MDR_ASSOCIATED_ENZYMES	-0.27744	0.29557	0.82604	8
GWAS	LRR_FLII_INTERACTING_PROTEIN_1_LRRFIP1_ACTIVATES_TYPE_I_IFN_PRODUCTION	-0.51315	0.5462	0.82625	5
GWAS	CONSTITUTIVE_SIGNALING_BY_LIGAND_RESPONSIVE_EGFR_CANCER_VARIANTS	-0.19982	0.21238	0.8266	19
iGWAS	HSF1_DEPENDENT_TRANSACTIVATION	-0.12809	0.13611	0.82667	37
iGWAS	SIGNALING_BY_CSF1_M_CSF_IN_MYELOID_CELLS	-0.14421	0.1532	0.82671	29
GWAS	HOMOLOGY_DIRECTED_REPAIR	-0.079655	0.0842	0.82792	134
GWAS	TRANSPORT_TO_THE_GOLGI_AND_SUBSEQUENT_MODIFICATION	-0.068916	0.072799	0.82809	182
GWAS	COPII_MEDIATED_VESICLE_TRANSPORT	-0.11461	0.12084	0.82853	66
GWAS	REGULATION_OF_GENE_EXPRESSION_IN_ENDOCRINE_COMMITTED_NEUROG3_PROGENITOR_CELLS	-0.47951	0.50559	0.82853	5
iGWAS	ACTIVATION_OF_NOXA_AND_TRANSLOCATION_TO_MITOCHONDRIA	-0.33405	0.35153	0.82901	5
GWAS	DUAL_INCISION_IN_TC_NER	-0.10545	0.11052	0.83	61
GWAS	CHONDROITIN_SULFATE_DERMATAN_SULFATE_METABOLISM	-0.13836	0.14435	0.83108	45
GWAS	AEROBIC_RESPIRATION_AND_RESPIRATORY_ELECTRON_TRANSPORT	-0.056105	0.058529	0.83111	239
iGWAS	METABOLISM_OF_STEROID_HORMONES	-0.12893	0.13443	0.83125	35
GWAS	FRUCTOSE_CATABOLISM	-0.37197	0.38738	0.83152	5
iGWAS	TRANSCRIPTIONAL_AND_POST_TRANSLATIONAL_REGULATION_OF_MITF_M_EXPRESSION_AND_ACTIVITY	-0.10514	0.10946	0.83161	50
iGWAS	FCGR_ACTIVATION	-0.24016	0.24919	0.83241	12
GWAS	THROMBIN_SIGNALLING_THROUGH_PROTEINASE_ACTIVATED_RECEPTORS_PARS	-0.16317	0.16927	0.83246	32
GWAS	TRANSPORT_OF_RCBL_WITHIN_THE_BODY	-0.39137	0.4051	0.833	8
GWAS	DAP12_SIGNALING	-0.1635	0.16918	0.83308	27
iGWAS	GAMMA_CARBOXYLATION_TRANSPORT_AND_AMINO_TERMINAL_CLEAVAGE_OF_PROTEINS	-0.20431	0.211	0.83354	10
iGWAS	CARDIOGENESIS	-0.16005	0.16527	0.83359	26
iGWAS	FORMATION_OF_THE_ANTERIOR_NEURAL_PLATE	-0.28429	0.29314	0.83392	11
GWAS	REGULATION_OF_GENE_EXPRESSION_BY_HYPOXIA_INDUCIBLE_FACTOR	-0.30445	0.31351	0.83424	11
iGWAS	HCMV_INFECTION	-0.068927	0.070965	0.83429	153
iGWAS	DISEASES_OF_MITOTIC_CELL_CYCLE	-0.11924	0.12273	0.83434	37
GWAS	SIGNALING_BY_RETINOIC_ACID	-0.15958	0.16424	0.83438	41
GWAS	REGULATION_OF_GLUCOKINASE_BY_GLUCOKINASE_REGULATORY_PROTEIN	-0.15091	0.15505	0.83479	32
iGWAS	NFE2L2_REGULATING_TUMORIGENIC_GENES	-0.24978	0.25616	0.83523	11
GWAS	UREA_CYCLE	-0.25347	0.25957	0.83558	9
GWAS	NEGATIVE_REGULATION_OF_TCF_DEPENDENT_SIGNALING_BY_DVL_INTERACTING_PROTEINS	-0.37507	0.38381	0.83576	5
GWAS	CARDIOGENESIS	-0.19475	0.19865	0.83653	26
GWAS	O_LINKED_GLYCOSYLATION	-0.096114	0.097996	0.83664	108
iGWAS	KERATAN_SULFATE_BIOSYNTHESIS	-0.13391	0.13639	0.8369	28
GWAS	GRB2_EVENTS_IN_ERBB2_SIGNALING	-0.24952	0.25327	0.83773	16
GWAS	EXPORT_OF_VIRAL_RIBONUCLEOPROTEINS_FROM_NUCLEUS	-0.15606	0.1583	0.83789	33
iGWAS	TRIF_MEDIATED_PROGRAMMED_CELL_DEATH	-0.28466	0.28871	0.83792	9
iGWAS	MALATE_ASPARTATE_SHUTTLE	-0.24304	0.24623	0.83818	9
iGWAS	PROPIONYL_COA_CATABOLISM	-0.3454	0.34992	0.83819	5
GWAS	LONG_TERM_POTENTIATION	-0.21382	0.21633	0.83851	22
GWAS	HS_GAG_BIOSYNTHESIS	-0.20598	0.20832	0.8386	28
GWAS	MOLYBDENUM_COFACTOR_BIOSYNTHESIS	-0.44192	0.44676	0.8387	6
GWAS	THE_ACTIVATION_OF_ARYLSULFATASES	-0.40341	0.4078	0.83872	8
iGWAS	ORGANIC_CATION_ANION_ZWITTERION_TRANSPORT	-0.20888	0.21097	0.83892	15
GWAS	PREVENTION_OF_PHAGOSOMAL_LYSOSOMAL_FUSION	-0.30867	0.31144	0.83918	9
GWAS	ALPHA_PROTEIN_KINASE_1_SIGNALING_PATHWAY	-0.31953	0.32182	0.83961	10
iGWAS	PP2A_MEDIATED_DEPHOSPHORYLATION_OF_KEY_METABOLIC_FACTORS	-0.28066	0.28255	0.83972	6
GWAS	PROLACTIN_RECEPTOR_SIGNALING	-0.25502	0.25669	0.83976	15
iGWAS	RESOLUTION_OF_SISTER_CHROMATID_COHESION	-0.069427	0.06987	0.8398	120
GWAS	LATE_ENDOSOMAL_MICROAUTOPHAGY	-0.1606	0.16115	0.84051	33
GWAS	RETROGRADE_TRANSPORT_AT_THE_TRANS_GOLGI_NETWORK	-0.15115	0.15155	0.8407	47
GWAS	N_GLYCAN_ANTENNAE_ELONGATION	-0.27871	0.27931	0.84082	15
iGWAS	ACTIVATION_OF_IRF3_IRF7_MEDIATED_BY_TBK1_IKK_IKBKE	-0.2096	0.20972	0.8412	18
GWAS	ERYTHROPOIETIN_ACTIVATES_PHOSPHOINOSITIDE_3_KINASE_PI3K	-0.3112	0.3113	0.84126	12
GWAS	FORMATION_OF_THE_BETA_CATENIN_TCF_TRANSACTIVATING_COMPLEX	-0.13163	0.13156	0.84146	85
iGWAS	PROCESSING_OF_SMDT1	-0.20217	0.20176	0.84184	16
iGWAS	CLEC7A_INFLAMMASOME_PATHWAY	-0.27157	0.27087	0.84197	6
iGWAS	FORMATION_OF_WDR5_CONTAINING_HISTONE_MODIFYING_COMPLEXES	-0.13037	0.13002	0.84199	39
iGWAS	EARLY_SARS_COV_2_INFECTION_EVENTS	-0.13662	0.13608	0.84229	34
GWAS	APOPTOTIC_CLEAVAGE_OF_CELL_ADHESION_PROTEINS	-0.33594	0.33454	0.84235	11
GWAS	COMPLEX_I_BIOGENESIS	-0.11606	0.11548	0.84254	60
GWAS	CARGO_TRAFFICKING_TO_THE_PERICILIARY_MEMBRANE	-0.13479	0.13384	0.84305	49
iGWAS	SYNTHESIS_OF_PIPS_AT_THE_PLASMA_MEMBRANE	-0.12611	0.12489	0.84369	47
iGWAS	RHO_GTPASES_ACTIVATE_RHOTEKIN_AND_RHOPHILINS	-0.26265	0.26002	0.84377	9
iGWAS	PKMTS_METHYLATE_HISTONE_LYSINES	-0.10063	0.099469	0.84414	64
GWAS	HIGHLY_CALCIUM_PERMEABLE_NICOTINIC_ACETYLCHOLINE_RECEPTORS	-0.40491	0.40017	0.84419	9
GWAS	TRANSCRIPTIONAL_REGULATION_BY_NPAS4	-0.17439	0.17233	0.84421	33
iGWAS	SPHINGOLIPID_CATABOLISM	-0.25209	0.24889	0.84443	12
GWAS	SPECIFICATION_OF_THE_NEURAL_PLATE_BORDER	-0.25149	0.2478	0.84491	17
GWAS	CALCITONIN_LIKE_LIGAND_RECEPTORS	-0.38314	0.37735	0.84502	10
GWAS	ACYL_CHAIN_REMODELLING_OF_PS	-0.21594	0.21231	0.84544	22
GWAS	DOWNREGULATION_OF_ERBB4_SIGNALING	-0.41237	0.40438	0.84607	9
iGWAS	FORMATION_OF_SENESCENCE_ASSOCIATED_HETEROCHROMATIN_FOCI_SAHF	-0.16968	0.16596	0.84671	17
iGWAS	LECTIN_PATHWAY_OF_COMPLEMENT_ACTIVATION	-0.2898	0.28325	0.84687	8
iGWAS	CLASS_A_1_RHODOPSIN_LIKE_RECEPTORS	-0.051654	0.050466	0.84696	313
iGWAS	ANCHORING_OF_THE_BASAL_BODY_TO_THE_PLASMA_MEMBRANE	-0.084967	0.082756	0.84772	94
iGWAS	TRANSPORT_TO_THE_GOLGI_AND_SUBSEQUENT_MODIFICATION	-0.062327	0.060703	0.84772	182
GWAS	STAT3_NUCLEAR_EVENTS_DOWNSTREAM_OF_ALK_SIGNALING	-0.36966	0.35971	0.84794	10
GWAS	MEMBRANE_TRAFFICKING	-0.041032	0.039673	0.84949	604
GWAS	COMMON_PATHWAY_OF_FIBRIN_CLOT_FORMATION	-0.24297	0.23477	0.84964	21
iGWAS	RAC3_GTPASE_CYCLE	-0.096725	0.092724	0.85155	84
iGWAS	CELL_CELL_COMMUNICATION	-0.07294	0.069859	0.85177	149
GWAS	TELOMERE_EXTENSION_BY_TELOMERASE	-0.19677	0.18829	0.85199	22
GWAS	CDH11_HOMOTYPIC_AND_HETEROTYPIC_INTERACTIONS	-0.36648	0.35025	0.85229	7
iGWAS	UNWINDING_OF_DNA	-0.24941	0.23829	0.85236	12
iGWAS	CD28_DEPENDENT_PI3K_AKT_SIGNALING	-0.18693	0.17801	0.85316	22
iGWAS	RESPONSE_TO_METAL_IONS	-0.34771	0.33108	0.85319	14
iGWAS	EXPORT_OF_VIRAL_RIBONUCLEOPROTEINS_FROM_NUCLEUS	-0.13814	0.13153	0.85321	33
GWAS	ACTIVATED_NTRK3_SIGNALS_THROUGH_PI3K	-0.51119	0.48662	0.85325	6
GWAS	RAS_PROCESSING	-0.19823	0.18738	0.85494	22
GWAS	FATTY_ACIDS_BOUND_TO_GPR40_FFAR1_REGULATE_INSULIN_SECRETION	-0.3652	0.34504	0.85506	8
GWAS	CRMPS_IN_SEMA3A_SIGNALING	-0.26758	0.25265	0.85521	15
iGWAS	APOPTOTIC_CLEAVAGE_OF_CELL_ADHESION_PROTEINS	-0.29512	0.27753	0.85619	11
iGWAS	RUNX1_REGULATES_EXPRESSION_OF_COMPONENTS_OF_TIGHT_JUNCTIONS	-0.4161	0.38996	0.85701	5
iGWAS	PRESYNAPTIC_NICOTINIC_ACETYLCHOLINE_RECEPTORS	-0.2956	0.27677	0.85724	12
GWAS	MRNA_DECAY_BY_3_TO_5_EXORIBONUCLEASE	-0.21705	0.20299	0.85752	16
GWAS	SIGNALING_BY_EGFR_IN_CANCER	-0.20784	0.19413	0.85783	25
iGWAS	MET_ACTIVATES_PTPN11	-0.47212	0.44032	0.85818	5
GWAS	HEPARAN_SULFATE_HEPARIN_HS_GAG_METABOLISM	-0.14737	0.1373	0.85845	52
iGWAS	PYRIMIDINE_SALVAGE	-0.26208	0.24361	0.85899	10
iGWAS	RECRUITMENT_OF_NUMA_TO_MITOTIC_CENTROSOMES	-0.094034	0.087384	0.85905	89
GWAS	TRNA_PROCESSING	-0.096874	0.089927000000000007	0.85931	104
iGWAS	NUCLEOTIDE_CATABOLISM	-0.1356	0.12529	0.86044	35
iGWAS	CELL_CYCLE	-0.033864	0.03122	0.86096	666
iGWAS	SUPPRESSION_OF_APOPTOSIS	-0.3399	0.31253	0.8616	7
iGWAS	REMOVAL_OF_AMINOTERMINAL_PROPEPTIDES_FROM_GAMMA_CARBOXYLATED_PROTEINS	-0.24345	0.22372	0.86174	9
iGWAS	NFE2L2_REGULATING_ER_STRESS_ASSOCIATED_GENES	-0.381	0.34969	0.86203	5
GWAS	ISG15_ANTIVIRAL_MECHANISM	-0.11627	0.10668	0.86209	74
iGWAS	MET_RECEPTOR_RECYCLING	-0.30381	0.27843	0.86239	10
GWAS	TRANSLESION_SYNTHESIS_BY_POLH	-0.21639	0.19827	0.86244	19
GWAS	HIGHLY_CALCIUM_PERMEABLE_POSTSYNAPTIC_NICOTINIC_ACETYLCHOLINE_RECEPTORS	-0.39661	0.36326	0.86254	11
iGWAS	PTK6_REGULATES_RHO_GTPASES_RAS_GTPASE_AND_MAP_KINASES	-0.23734	0.21694	0.86302	14
GWAS	DEFECTIVE_CHST3_CAUSES_SEDCJD	-0.37126	0.33902	0.86325	7
iGWAS	OAS_ANTIVIRAL_RESPONSE	-0.33893	0.30929	0.86341	8
GWAS	EXTRINSIC_PATHWAY_OF_FIBRIN_CLOT_FORMATION	-0.62712	0.57076	0.86405	4
iGWAS	INTERACTIONS_OF_VPR_WITH_HOST_CELLULAR_PROTEINS	-0.14055	0.12777	0.86433	35
GWAS	SENSORY_PERCEPTION_OF_SALTY_TASTE	-0.46027	0.41751	0.86485	6
GWAS	NA_CL_DEPENDENT_NEUROTRANSMITTER_TRANSPORTERS	-0.30614	0.27709	0.86537	18
iGWAS	CONSTITUTIVE_SIGNALING_BY_EGFRVIII	-0.20819	0.18841	0.86542	15
iGWAS	SYNTHESIS_OF_LEUKOTRIENES_LT_AND_EOXINS_EX	-0.20772	0.18742	0.86613	21
iGWAS	IMMUNOREGULATORY_INTERACTIONS_BETWEEN_A_LYMPHOID_AND_A_NON_LYMPHOID_CELL	-0.089635	0.080802	0.86634	125
GWAS	DUAL_INCISION_IN_GG_NER	-0.15966	0.14363	0.86685	39
GWAS	EXTENSION_OF_TELOMERES	-0.13771	0.1238	0.867	48
iGWAS	INITIAL_TRIGGERING_OF_COMPLEMENT	-0.22149	0.19897	0.86717	20
GWAS	NGF_INDEPENDANT_TRKA_ACTIVATION	-0.58466	0.52391	0.86777	5
GWAS	NOTCH1_INTRACELLULAR_DOMAIN_REGULATES_TRANSCRIPTION	-0.17601	0.15745	0.86819	44
iGWAS	HIV_TRANSCRIPTION_INITIATION	-0.1248	0.11143	0.86863	43
GWAS	NEUROFASCIN_INTERACTIONS	-0.41414	0.36977	0.86863	6
iGWAS	BLOOD_GROUP_SYSTEMS_BIOSYNTHESIS	-0.1859	0.16574	0.86898	21
GWAS	ACTIVATION_OF_TRKA_RECEPTORS	-0.54052	0.48183	0.86902	6
GWAS	RHOBTB3_ATPASE_CYCLE	-0.35012	0.31013	0.87053	8
GWAS	FBXW7_MUTANTS_AND_NOTCH1_IN_CANCER	-0.42891	0.37983	0.87059	5
GWAS	INSULIN_PROCESSING	-0.23857	0.21083	0.87109	23
GWAS	AMYLOID_FIBER_FORMATION	-0.12348	0.10866	0.87209	103
GWAS	NETRIN_MEDIATED_REPULSION_SIGNALS	-0.49448	0.43511	0.87211	8
iGWAS	CREATINE_METABOLISM	-0.25963	0.2281	0.87248	10
GWAS	CASPASE_ACTIVATION_VIA_DEPENDENCE_RECEPTORS_IN_THE_ABSENCE_OF_LIGAND	-0.47583	0.41698	0.87309	9
GWAS	PTK6_REGULATES_PROTEINS_INVOLVED_IN_RNA_PROCESSING	-0.57623	0.50447	0.87331	5
GWAS	TELOMERE_C_STRAND_SYNTHESIS_INITIATION	-0.28541	0.2484	0.87471	11
iGWAS	NFE2L2_REGULATING_INFLAMMATION_ASSOCIATED_GENES	-0.41608	0.36187	0.87488	5
GWAS	GDP_FUCOSE_BIOSYNTHESIS	-0.39464	0.34294	0.87507	6
GWAS	RECOGNITION_OF_DNA_DAMAGE_BY_PCNA_CONTAINING_REPLICATION_COMPLEX	-0.19931	0.17248	0.87606	29
GWAS	NFE2L2_REGULATING_INFLAMMATION_ASSOCIATED_GENES	-0.50384	0.435	0.87661	5
iGWAS	STAT5_ACTIVATION	-0.47577	0.41055	0.87673	7
iGWAS	GABA_SYNTHESIS_RELEASE_REUPTAKE_AND_DEGRADATION	-0.23445	0.20219	0.87688	19
iGWAS	GLI_PROTEINS_BIND_PROMOTERS_OF_HH_RESPONSIVE_GENES_TO_PROMOTE_TRANSCRIPTION	-0.35004	0.30182	0.87692	7
iGWAS	SYNDECAN_INTERACTIONS	-0.19212	0.16557	0.87704	26
iGWAS	ROLE_OF_LAT2_NTAL_LAB_ON_CALCIUM_MOBILIZATION	-0.24239	0.20878	0.87717	16
GWAS	SPHINGOLIPID_DE_NOVO_BIOSYNTHESIS	-0.18836	0.16182	0.87779	37
GWAS	NRCAM_INTERACTIONS	-0.45614	0.39109	0.87825	6
GWAS	NEUROTRANSMITTER_RECEPTORS_AND_POSTSYNAPTIC_SIGNAL_TRANSMISSION	-0.086026	0.073236	0.87992	192
GWAS	CONSTITUTIVE_SIGNALING_BY_OVEREXPRESSED_ERBB2	-0.31153	0.26496	0.88015	11
iGWAS	SIGNALING_BY_FGFR4_IN_DISEASE	-0.2652	0.22543	0.88028	11
GWAS	FERTILIZATION	-0.22767	0.1929	0.88104	26
iGWAS	ABERRANT_REGULATION_OF_MITOTIC_G1_S_TRANSITION_IN_CANCER_DUE_TO_RB1_DEFECTS	-0.21516	0.18197	0.88146	17
iGWAS	CHEMOKINE_RECEPTORS_BIND_CHEMOKINES	-0.15231	0.1285	0.88205	55
GWAS	SYNTHESIS_OF_15_EICOSATETRAENOIC_ACID_DERIVATIVES	-0.42998	0.36218	0.88242	6
iGWAS	HCMV_EARLY_EVENTS	-0.095299	0.080037	0.88311	129
iGWAS	COMPLEX_IV_ASSEMBLY	-0.133	0.11135	0.88385	44
GWAS	EICOSANOID_LIGAND_BINDING_RECEPTORS	-0.33128	0.27691	0.88422	14
GWAS	VXPX_CARGO_TARGETING_TO_CILIUM	-0.25555	0.21232	0.88562	20
iGWAS	INTEGRATION_OF_PROVIRUS	-0.32521	0.26919	0.88649	9
GWAS	INTERLEUKIN_37_SIGNALING	-0.25011	0.20682	0.88671	20
GWAS	EVASION_BY_RSV_OF_HOST_INTERFERON_RESPONSES	-0.22536	0.18622	0.88689	35
GWAS	TRANSLESION_SYNTHESIS_BY_Y_FAMILY_DNA_POLYMERASES_BYPASSES_LESIONS_ON_DNA_TEMPLATE	-0.18791	0.15476	0.88765	39
iGWAS	REVERSIBLE_HYDRATION_OF_CARBON_DIOXIDE	-0.32111	0.26423	0.88786	11
GWAS	INTRA_GOLGI_TRAFFIC	-0.20002	0.16449	0.888	43
iGWAS	E2F_MEDIATED_REGULATION_OF_DNA_REPLICATION	-0.20445	0.16803	0.88814	19
GWAS	DEFECTIVE_CSF2RB_CAUSES_SMDP5	-0.53151	0.43606	0.88855	7
GWAS	GLUCAGON_TYPE_LIGAND_RECEPTORS	-0.20378	0.16603	0.89015	33
iGWAS	SIGNALING_BY_FLT3_FUSION_PROTEINS	-0.24753	0.2011	0.8908	19
GWAS	N_GLYCAN_TRIMMING_IN_THE_ER_AND_CALNEXIN_CALRETICULIN_CYCLE	-0.18393	0.14925	0.89109	35
GWAS	SLC_TRANSPORTER_DISORDERS	-0.12001	0.097172	0.89158	94
GWAS	MAP3K8_TPL2_DEPENDENT_MAPK1_3_ACTIVATION	-0.32377	0.26213	0.8916	15
iGWAS	PURINE_CATABOLISM	-0.22541	0.18247	0.89163	17
iGWAS	SEROTONIN_AND_MELATONIN_BIOSYNTHESIS	-0.56191	0.45464	0.89175	4
iGWAS	COMPLEMENT_CASCADE	-0.14941	0.12059	0.8923	55
GWAS	RUNX1_REGULATES_TRANSCRIPTION_OF_GENES_INVOLVED_IN_DIFFERENTIATION_OF_MYELOID_CELLS	-0.4757	0.38302	0.89286	7
GWAS	TRANSPORT_OF_BILE_SALTS_AND_ORGANIC_ACIDS_METAL_IONS_AND_AMINE_COMPOUNDS	-0.1411	0.11339	0.8933	82
iGWAS	RIP_MEDIATED_NFKB_ACTIVATION_VIA_ZBP1	-0.21379	0.17169	0.89346	16
iGWAS	SIGNALING_BY_ERBB2_ECD_MUTANTS	-0.23654	0.18926	0.89431	16
iGWAS	ENOS_ACTIVATION	-0.3071	0.24549	0.89451	10
iGWAS	RHO_GTPASE_EFFECTORS	-0.060057	0.047888	0.89509	303
GWAS	REGULATION_OF_CDH19_EXPRESSION_AND_FUNCTION	-0.40954	0.32628	0.89528	7
iGWAS	SNRNP_ASSEMBLY	-0.12613	0.1004	0.89549	53
iGWAS	FLT3_SIGNALING_IN_DISEASE	-0.19969	0.15892	0.89554	28
iGWAS	RIBAVIRIN_ADME	-0.32795	0.2607	0.89579	11
iGWAS	SENSORY_PROCESSING_OF_SOUND_BY_OUTER_HAIR_CELLS_OF_THE_COCHLEA	-0.14699	0.11685	0.89579	52
iGWAS	POLB_DEPENDENT_LONG_PATCH_BASE_EXCISION_REPAIR	-0.30805	0.2446	0.89605	8
GWAS	PROSTANOID_LIGAND_RECEPTORS	-0.40432	0.32039	0.89651	9
GWAS	REGULATION_OF_CDH11_FUNCTION	-0.373	0.29413	0.89762	10
GWAS	PYRUVATE_METABOLISM	-0.18469	0.14551	0.89782	46
GWAS	CALNEXIN_CALRETICULIN_CYCLE	-0.22363	0.1757	0.89845	26
iGWAS	ACTIVATION_OF_RAC1	-0.36011	0.28271	0.89863	12
GWAS	PIWI_INTERACTING_RNA_PIRNA_BIOGENESIS	-0.19882	0.15593	0.89884	29
GWAS	GLUTAMATE_NEUROTRANSMITTER_RELEASE_CYCLE	-0.26347	0.20652	0.89897	24
iGWAS	NEF_AND_SIGNAL_TRANSDUCTION	-0.40142	0.31455	0.89905	8
iGWAS	SYNTHESIS_OF_PIPS_AT_THE_LATE_ENDOSOME_MEMBRANE	-0.37673	0.2932	0.90058	10
iGWAS	ACTIVATION_OF_RAS_IN_B_CELLS	-0.42565	0.33089	0.90083	5
GWAS	METABOLISM_OF_VITAMINS_AND_COFACTORS	-0.086315	0.067007	0.90114	195
iGWAS	FORMATION_OF_THE_POSTERIOR_NEURAL_PLATE	-0.29535	0.22899	0.90143	10
iGWAS	RECRUITMENT_OF_MITOTIC_CENTROSOME_PROTEINS_AND_COMPLEXES	-0.12063	0.093483	0.90153	77
iGWAS	INHIBITION_OF_THE_PROTEOLYTIC_ACTIVITY_OF_APC_C_REQUIRED_FOR_THE_ONSET_OF_ANAPHASE_BY_MITOTIC_SPINDLE_CHECKPOINT_COMPONENTS	-0.21107	0.16312	0.90215	21
iGWAS	MITOTIC_PROMETAPHASE	-0.073978	0.057154	0.90222	193
iGWAS	SIGNALING_BY_LTK	-0.36399	0.281	0.90238	12
iGWAS	HIV_LIFE_CYCLE	-0.079129	0.061081	0.90241	145
iGWAS	CD28_DEPENDENT_VAV1_PATHWAY	-0.32983	0.25445	0.90254	11
iGWAS	ACETYLCHOLINE_INHIBITS_CONTRACTION_OF_OUTER_HAIR_CELLS	-0.56916	0.43898	0.9026	5
GWAS	REVERSIBLE_HYDRATION_OF_CARBON_DIOXIDE	-0.41185	0.31762	0.90262	11
iGWAS	CDC6_ASSOCIATION_WITH_THE_ORC_ORIGIN_COMPLEX	-0.35081	0.2702	0.90291	8
GWAS	INLA_MEDIATED_ENTRY_OF_LISTERIA_MONOCYTOGENES_INTO_HOST_CELLS	-0.39214	0.29939	0.90486	9
iGWAS	PASSIVE_TRANSPORT_BY_AQUAPORINS	-0.37349	0.28451	0.90535	12
iGWAS	RAS_SIGNALING_DOWNSTREAM_OF_NF1_LOSS_OF_FUNCTION_VARIANTS	-0.40362	0.30656	0.90601	7
iGWAS	REGULATION_OF_NFE2L2_GENE_EXPRESSION	-0.36445	0.2757	0.90689	8
iGWAS	PROTEIN_REPAIR	-0.52801	0.39829	0.90752	6
GWAS	SENSORY_PERCEPTION	-0.069514	0.052302	0.90808	558
iGWAS	VIRAL_MESSENGER_RNA_SYNTHESIS	-0.14858	0.11176	0.90814	44
iGWAS	REGULATION_OF_HMOX1_EXPRESSION_AND_ACTIVITY	-0.47876	0.35876	0.90897	5
GWAS	PTK6_REGULATES_RTKS_AND_THEIR_EFFECTORS_AKT1_AND_DOK1	-0.43495	0.3258	0.90906	9
GWAS	HDR_THROUGH_HOMOLOGOUS_RECOMBINATION_HRR	-0.16174	0.12038	0.91045	68
GWAS	INTERLEUKIN_20_FAMILY_SIGNALING	-0.34656	0.25692	0.91131	26
GWAS	NOREPINEPHRINE_NEUROTRANSMITTER_RELEASE_CYCLE	-0.335	0.2471	0.9124	17
iGWAS	HEME_SIGNALING	-0.15623	0.11498	0.91288	48
GWAS	RECEPTOR_TYPE_TYROSINE_PROTEIN_PHOSPHATASES	-0.37235	0.27308	0.91363	16
iGWAS	TNF_RECEPTOR_SUPERFAMILY_TNFSF_MEMBERS_MEDIATING_NON_CANONICAL_NF_KB_PATHWAY	-0.31403	0.22971	0.9142	16
GWAS	EXTRA_NUCLEAR_ESTROGEN_SIGNALING	-0.15598	0.11405	0.91428	74
GWAS	SIGNALING_BY_MEMBRANE_TETHERED_FUSIONS_OF_PDGFRA_OR_PDGFRB	-0.69066	0.50166	0.9157	5
iGWAS	PROCESSING_OF_CAPPED_INTRON_CONTAINING_PRE_MRNA	-0.062234	0.045081	0.91628	264
iGWAS	PARASITE_INFECTION	-0.15716	0.11296	0.91791	56
iGWAS	TRAFFICKING_AND_PROCESSING_OF_ENDOSOMAL_TLR	-0.31352	0.22529	0.91798	11
iGWAS	CLASS_I_PEROXISOMAL_MEMBRANE_PROTEIN_IMPORT	-0.23732	0.17016	0.91843	18
GWAS	NEUREXINS_AND_NEUROLIGINS	-0.19543	0.14012	0.91844	51
GWAS	SYNTHESIS_OF_LIPOXINS_LX	-0.5485	0.38941	0.9205	6
iGWAS	TRANSPORT_OF_ORGANIC_ANIONS	-0.43636	0.30916	0.92093	10
iGWAS	ACETYLCHOLINE_BINDING_AND_DOWNSTREAM_EVENTS	-0.36467	0.25836	0.92094	14
GWAS	REGULATION_OF_PYRUVATE_DEHYDROGENASE_PDH_COMPLEX	-0.36333	0.25728	0.92105	13
GWAS	ADENYLATE_CYCLASE_INHIBITORY_PATHWAY	-0.38472	0.27222	0.9212	14
GWAS	THROMBOXANE_SIGNALLING_THROUGH_TP_RECEPTOR	-0.28166	0.19917	0.92133	24
GWAS	SYNTHESIS_OF_IP2_IP_AND_INS_IN_THE_CYTOSOL	-0.42862	0.30232	0.92186	13
GWAS	NPAS4_REGULATES_EXPRESSION_OF_TARGET_GENES	-0.31901	0.22484	0.92202	21
GWAS	Z_DECAY_DEGRADATION_OF_MATERNAL_MRNAS_BY_ZYGOTICALLY_EXPRESSED_FACTORS	-0.38771	0.27265	0.92248	12
GWAS	SMALL_INTERFERING_RNA_SIRNA_BIOGENESIS	-0.46769	0.32884	0.92252	9
iGWAS	PENTOSE_PHOSPHATE_PATHWAY	-0.32666	0.22856	0.92352	12
GWAS	NOSTRIN_MEDIATED_ENOS_TRAFFICKING	-0.67323	0.47079	0.92363	5
GWAS	REGULATION_OF_INNATE_IMMUNE_RESPONSES_TO_CYTOSOLIC_DNA	-0.36194	0.2528	0.92388	15
iGWAS	PEPTIDE_LIGAND_BINDING_RECEPTORS	-0.096217	0.067133	0.92409	188
iGWAS	RHOC_GTPASE_CYCLE	-0.14264	0.099395	0.92436	71
iGWAS	MITOTIC_SPINDLE_CHECKPOINT	-0.10611	0.073918	0.92442	109
GWAS	NUCLEAR_ENVELOPE_BREAKDOWN	-0.18714	0.12946	0.92583	52
iGWAS	IKK_COMPLEX_RECRUITMENT_MEDIATED_BY_RIP1	-0.28227	0.19446	0.92668	22
GWAS	METABOLISM_OF_FAT_SOLUBLE_VITAMINS	-0.21513	0.1478	0.92723	46
GWAS	PROTEIN_PROTEIN_INTERACTIONS_AT_SYNAPSES	-0.17117	0.11758	0.92726	77
iGWAS	ROLE_OF_SECOND_MESSENGERS_IN_NETRIN_1_SIGNALING	-0.38617	0.26501	0.92746	9
iGWAS	SHC_RELATED_EVENTS_TRIGGERED_BY_IGF1R	-0.38943	0.2664	0.9281	9
GWAS	CS_DS_DEGRADATION	-0.36939	0.25266	0.92812	12
iGWAS	CHROMOSOME_MAINTENANCE	-0.103	0.070448	0.92813	129
GWAS	CGMP_EFFECTS	-0.40832	0.27885	0.92843	16
GWAS	UPTAKE_OF_DIETARY_COBALAMINS_INTO_ENTEROCYTES	-0.48315	0.32921	0.92888	10
iGWAS	LISTERIA_MONOCYTOGENES_ENTRY_INTO_HOST_CELLS	-0.25187	0.171	0.9296	19
iGWAS	PYRIMIDINE_CATABOLISM	-0.35323	0.23939	0.92996	12
iGWAS	COMPLEX_III_ASSEMBLY	-0.20783	0.14055	0.93038	24
GWAS	VASOPRESSIN_LIKE_RECEPTORS	-0.83575	0.5646	0.93059	5
GWAS	REGULATION_OF_PYRUVATE_METABOLISM	-0.25055	0.16886	0.93106	31
GWAS	NEGATIVE_REGULATION_OF_TCF_DEPENDENT_SIGNALING_BY_WNT_LIGAND_ANTAGONISTS	-0.36615	0.24637	0.93137	15
GWAS	ACETYLCHOLINE_NEUROTRANSMITTER_RELEASE_CYCLE	-0.37349	0.25039	0.93209	17
iGWAS	TRANSPORT_OF_NUCLEOTIDE_SUGARS	-0.42691	0.2848	0.93305	8
GWAS	FREE_FATTY_ACIDS_REGULATE_INSULIN_SECRETION	-0.48128	0.32058	0.93335	10
GWAS	NICOTINATE_METABOLISM	-0.25976	0.173	0.93337	31
GWAS	TRANSMISSION_ACROSS_CHEMICAL_SYNAPSES	-0.096595	0.0643	0.93347	254
GWAS	DNA_DAMAGE_BYPASS	-0.20847	0.13858	0.93374	47
iGWAS	NEPHRIN_FAMILY_INTERACTIONS	-0.2852	0.18957	0.93376	22
GWAS	NFE2L2_REGULATING_ER_STRESS_ASSOCIATED_GENES	-0.63249	0.42035	0.93379	5
GWAS	ANTIMICROBIAL_PEPTIDES	-0.20118	0.13338	0.93425	78
GWAS	PTK6_EXPRESSION	-0.63791	0.42274	0.93434	5
GWAS	GERM_LAYER_FORMATION_AT_GASTRULATION	-0.36335	0.23889	0.93586	17
iGWAS	NICOTINATE_METABOLISM	-0.21919	0.1439	0.93614	31
GWAS	COOPERATION_OF_PDCL_PHLP1_AND_TRIC_CCT_IN_G_PROTEIN_BETA_FOLDING	-0.23963	0.1573	0.93616	38
GWAS	RETINOID_CYCLE_DISEASE_EVENTS	-0.40637	0.26632	0.93647	11
GWAS	MELANIN_BIOSYNTHESIS	-0.83372	0.54567	0.93672	5
iGWAS	SUMOYLATION_OF_TRANSCRIPTION_COFACTORS	-0.17239	0.11251	0.93725	42
GWAS	INITIAL_TRIGGERING_OF_COMPLEMENT	-0.36876	0.23917	0.93844	20
iGWAS	SIGNAL_REGULATORY_PROTEIN_FAMILY_INTERACTIONS	-0.33332	0.21581	0.93876	16
GWAS	GENE_SILENCING_BY_RNA	-0.13701	0.088381	0.93945	132
iGWAS	CREATION_OF_C4_AND_C2_ACTIVATORS	-0.38919	0.25075	0.93967	13
GWAS	FLT3_SIGNALING_BY_CBL_MUTANTS	-0.58862	0.37861	0.93998	7
iGWAS	SIGNALING_BY_ERYTHROPOIETIN	-0.26297	0.16905	0.94008	25
GWAS	GPER1_SIGNALING	-0.23989	0.15312	0.9414	45
iGWAS	ION_TRANSPORT_BY_P_TYPE_ATPASES	-0.18969	0.1199	0.94317	51
iGWAS	FATTY_ACIDS	-0.36415	0.22989	0.9434	15
iGWAS	CYTOSOLIC_TRNA_AMINOACYLATION	-0.23909	0.14932	0.94532	24
iGWAS	E2F_ENABLED_INHIBITION_OF_PRE_REPLICATION_COMPLEX_FORMATION	-0.41734	0.26064	0.94532	9
GWAS	SIGNALING_BY_GPCR	-0.06609	0.041149	0.94587	675
iGWAS	DAP12_SIGNALING	-0.22756	0.14138	0.94624	27
GWAS	NEURONAL_SYSTEM	-0.085193	0.052931	0.94624	387
GWAS	NEUROTRANSMITTER_RELEASE_CYCLE	-0.25117	0.15565	0.94668	48
iGWAS	PEROXISOMAL_LIPID_METABOLISM	-0.25038	0.15473	0.94718	28
GWAS	SIGNALING_BY_LRP5_MUTANTS	-0.61745	0.38057	0.94764	6
GWAS	PEPTIDE_LIGAND_BINDING_RECEPTORS	-0.13139	0.0807	0.94825	188
GWAS	ORGANIC_ANION_TRANSPORT	-0.59508	0.36493	0.94851	5
iGWAS	ALPHA_OXIDATION_OF_PHYTANATE	-0.6134	0.37485	0.94911	6
iGWAS	SIGNALING_BY_FLT3_ITD_AND_TKD_MUTANTS	-0.36047	0.22026	0.94913	16
iGWAS	FLT3_SIGNALING_THROUGH_SRC_FAMILY_KINASES	-0.63106	0.38257	0.95047	6
GWAS	SODIUM_COUPLED_PHOSPHATE_COTRANSPORTERS	-0.71945	0.43573	0.95064	5
GWAS	TRANS_GOLGI_NETWORK_VESICLE_BUDDING	-0.19398	0.11684	0.95156	67
iGWAS	HIGHLY_CALCIUM_PERMEABLE_NICOTINIC_ACETYLCHOLINE_RECEPTORS	-0.55592	0.33421	0.95187	9
iGWAS	STAT5_ACTIVATION_DOWNSTREAM_OF_FLT3_ITD_MUTANTS	-0.52569	0.315	0.95242	10
GWAS	G_ALPHA_S_SIGNALLING_EVENTS	-0.1406	0.084063	0.95278	156
GWAS	ER_QUALITY_CONTROL_COMPARTMENT_ERQC	-0.34494	0.20595	0.95301	21
iGWAS	MET_RECEPTOR_ACTIVATION	-0.61481	0.36706	0.95302	6
iGWAS	PHASE_3_RAPID_REPOLARISATION	-0.61671	0.36674	0.95367	8
GWAS	ADORA2B_MEDIATED_ANTI_INFLAMMATORY_CYTOKINES_PRODUCTION	-0.25639	0.15174	0.95444	42
iGWAS	LYSOSPHINGOLIPID_AND_LPA_RECEPTORS	-0.35515	0.20975	0.95479	14
iGWAS	ATTENUATION_PHASE	-0.26374	0.15505	0.95552	27
iGWAS	ACTIVATION_OF_RAC1_DOWNSTREAM_OF_NMDARS	-0.52423	0.30741	0.95592	7
GWAS	CLASS_A_1_RHODOPSIN_LIKE_RECEPTORS	-0.10366	0.060674	0.95621	313
iGWAS	AFLATOXIN_ACTIVATION_AND_DETOXIFICATION	-0.31214	0.18116	0.95754	18
GWAS	SIGNAL_AMPLIFICATION	-0.29454	0.1708	0.95768	33
GWAS	DISEASES_ASSOCIATED_WITH_SURFACTANT_METABOLISM	-0.67111	0.38471	0.95945	9
GWAS	GABA_B_RECEPTOR_ACTIVATION	-0.2669	0.15291	0.95954	43
GWAS	G_ALPHA_Q_SIGNALLING_EVENTS	-0.12713	0.072542	0.96014	207
iGWAS	PTK6_REGULATES_PROTEINS_INVOLVED_IN_RNA_PROCESSING	-0.73523	0.4195	0.96016	5
GWAS	CHEMOKINE_RECEPTORS_BIND_CHEMOKINES	-0.27137	0.15446	0.96052	55
GWAS	MATURATION_OF_TCA_ENZYMES_AND_REGULATION_OF_TCA_CYCLE	-0.39236	0.22313	0.96065	20
iGWAS	MISCELLANEOUS_SUBSTRATES	-0.436	0.24581	0.96194	12
iGWAS	CHOLINE_CATABOLISM	-0.60571	0.33994	0.9626	6
iGWAS	PHASE_2_PLATEAU_PHASE	-0.46978	0.26237	0.96331	14
GWAS	ORGANIC_CATION_ANION_ZWITTERION_TRANSPORT	-0.46047	0.25714	0.96333	15
iGWAS	TELOMERE_EXTENSION_BY_TELOMERASE	-0.28119	0.15677	0.96355	22
GWAS	ADP_SIGNALLING_THROUGH_P2Y_PURINOCEPTOR_12	-0.34928	0.19443	0.96378	22
iGWAS	TBC_RABGAPS	-0.20173	0.11197	0.9642	40
iGWAS	INTERLEUKIN_3_INTERLEUKIN_5_AND_GM_CSF_SIGNALING	-0.24572	0.13497	0.96566	44
GWAS	FORMATION_OF_FIBRIN_CLOT_CLOTTING_CASCADE	-0.30914	0.1698	0.96566	37
iGWAS	SYNTHESIS_OF_ACTIVE_UBIQUITIN_ROLES_OF_E1_AND_E2_ENZYMES	-0.28731	0.1568	0.96654	27
GWAS	NITRIC_OXIDE_STIMULATES_GUANYLATE_CYCLASE	-0.44869	0.2448	0.96658	22
iGWAS	SIGNALING_BY_MET	-0.1841	0.098782	0.96881	78
iGWAS	RAS_PROCESSING	-0.29777	0.15976	0.96882	22
GWAS	DERMATAN_SULFATE_BIOSYNTHESIS	-0.51453	0.27515	0.96925	10
iGWAS	2_LTR_CIRCLE_FORMATION	-0.56441	0.29691	0.97134	7
iGWAS	INLB_MEDIATED_ENTRY_OF_LISTERIA_MONOCYTOGENES_INTO_HOST_CELL	-0.39426	0.20708	0.97153	14
GWAS	SYNTHESIS_SECRETION_AND_DEACYLATION_OF_GHRELIN	-0.39963	0.20902	0.97205	19
iGWAS	NECTIN_NECL_TRANS_HETERODIMERIZATION	-0.6599	0.34444	0.9723	7
GWAS	CITRIC_ACID_CYCLE_TCA_CYCLE	-0.32551	0.16927	0.97276	33
GWAS	GABA_RECEPTOR_ACTIVATION	-0.26885	0.13954	0.97298	57
GWAS	DIFFERENTIATION_OF_KERATINOCYTES_IN_INTERFOLLICULAR_EPIDERMIS_IN_MAMMALIAN_SKIN	-0.31806	0.16498	0.97306	40
GWAS	CHOLINE_CATABOLISM	-0.78925	0.40845	0.97333	6
GWAS	CLASS_B_2_SECRETIN_FAMILY_RECEPTORS	-0.19764	0.10195	0.97372	94
GWAS	ACTIVATION_OF_C3_AND_C5	-0.80917	0.41678	0.97389	6
iGWAS	REGULATION_OF_SIGNALING_BY_CBL	-0.34909	0.17958	0.97404	22
iGWAS	MITOCHONDRIAL_CALCIUM_ION_TRANSPORT	-0.32665	0.16711	0.97468	23
GWAS	DEPOLYMERIZATION_OF_THE_NUCLEAR_LAMINA	-0.5108	0.25963	0.97542	14
GWAS	DNA_REPLICATION_INITIATION	-0.7819	0.39656	0.97567	6
iGWAS	FORMATION_OF_THE_URETERIC_BUD	-0.40153	0.20307	0.97599	21
iGWAS	HIGHLY_CALCIUM_PERMEABLE_POSTSYNAPTIC_NICOTINIC_ACETYLCHOLINE_RECEPTORS	-0.60493	0.30317	0.97699	11
iGWAS	N_GLYCAN_ANTENNAE_ELONGATION	-0.46799	0.23227	0.97803	15
iGWAS	N_GLYCAN_ANTENNAE_ELONGATION_IN_THE_MEDIAL_TRANS_GOLGI	-0.34652	0.17191	0.97808	26
GWAS	DEFECTIVE_CHST14_CAUSES_EDS_MUSCULOCONTRACTURAL_TYPE	-0.65721	0.32514	0.97837	7
iGWAS	MITOCHONDRIAL_IRON_SULFUR_CLUSTER_BIOGENESIS	-0.43594	0.21516	0.97861	13
iGWAS	TRANSCRIPTIONAL_ACTIVATION_OF_MITOCHONDRIAL_BIOGENESIS	-0.23173	0.11411	0.97885	52
GWAS	SURFACTANT_METABOLISM	-0.42636	0.20972	0.97897	28
iGWAS	NEGATIVE_REGULATION_OF_MET_ACTIVITY	-0.37001	0.18194	0.979	20
iGWAS	RNA_POLYMERASE_II_TRANSCRIBES_SNRNA_GENES	-0.18135	0.086553	0.98192	74
GWAS	HYALURONAN_BIOSYNTHESIS_AND_EXPORT	-0.94622	0.45067	0.98211	5
iGWAS	ESTROGEN_BIOSYNTHESIS	-0.73896	0.35153	0.98222	6
iGWAS	DIFFERENTIATION_OF_KERATINOCYTES_IN_INTERFOLLICULAR_EPIDERMIS_IN_MAMMALIAN_SKIN	-0.29046	0.1375	0.98267	40
iGWAS	ZYGOTIC_GENOME_ACTIVATION_ZGA	-0.51206	0.2401	0.98352	14
iGWAS	RAB_GERANYLGERANYLATION	-0.2258	0.10463	0.98454	57
iGWAS	FORMATION_OF_THE_CORNIFIED_ENVELOPE	-0.21821	0.10099	0.98463	127
GWAS	OLFACTORY_SIGNALING_PATHWAY	-0.17139	0.078784	0.98519	353
iGWAS	TRANSPORT_OF_VITAMINS_NUCLEOSIDES_AND_RELATED_MOLECULES	-0.2869	0.13153	0.98541	38
GWAS	GOLGI_ASSOCIATED_VESICLE_BIOGENESIS	-0.30007	0.13558	0.98655	51
GWAS	GPCR_LIGAND_BINDING	-0.11273	0.050819	0.98673	446
iGWAS	KERATINIZATION	-0.20641	0.089995	0.98909	215
GWAS	CHL1_INTERACTIONS	-0.99064	0.41848	0.99103	8
GWAS	RELAXIN_RECEPTORS	-0.94271	0.3778	0.9937	8
GWAS	FORMATION_OF_THE_CORNIFIED_ENVELOPE	-0.33757	0.1214	0.99728000000000006	127
iGWAS	SIGNALING_BY_MST1	-1.2194	0.39856	0.99889	5
iGWAS	RAB_GEFS_EXCHANGE_GTP_FOR_GDP_ON_RABS	-0.26677	0.085688	0.99907	83
GWAS	KERATINIZATION	-0.35239	0.10816	0.99944	215
iGWAS	RAB_REGULATION_OF_TRAFFICKING	-0.24513	0.072261	0.99965	112
